# Next-generation biomonitoring in a cohort of pregnant women from rural Bangladesh

**DOI:** 10.1101/2025.07.22.25331978

**Authors:** Max L. Feuerstein, Md Zakir Hossain, Nicholas N.A. Kyei, Sabine Gabrysch, Benedikt Warth

## Abstract

The exposome represents all chemical exposures individuals encounter throughout their lifetime. Exposure to harmful chemicals during early life can lead to adverse later-life health outcomes, with prenatal exposure being of particular relevance. Maternal urine samples represent a valuable resource for monitoring the exposome during pregnancy including exposures to environmental, food-, and lifestyle-related toxicants. We examined 446 urine samples from pregnant women living in rural Habiganj district in Bangladesh who participated in the Maternal Exposure to Mycotoxins and Adverse Pregnancy Outcomes (MEMAPO) cohort study. Using a targeted multi-class next-generation human biomonitoring (HBM) LC-MS/MS assay, we analyzed more than 100 xenobiotics. In total, 62 target compounds were detected in urine samples, showing varying individual exposure patterns. Mycoestrogens were detected in one third of the samples, antibiotics were present in almost two thirds of the samples, and most samples contained biomarkers of exposure to polyaromatic hydrocarbons. Personal care product-related compounds, phytoestrogens, and biomarkers of exposure to nicotine, pesticides, plasticizers, and industrial chemicals were ubiquitously detected. Correlations between analytes revealed associations among chemically or functionally related compounds. This is, to the best of our knowledge, the most comprehensive HBM dataset for pregnant women in Bangladesh and South Asia. The presented dataset includes normalized urinary concentrations based on creatinine ratios and specific density. Together with previously published mycotoxin exposure data in this cohort, the presented dataset may serve as a basis for future investigations of how the detected chemical exposure mix affects pregnancy outcomes.

## Supplementary material for "Next-generation biomonitoring in a cohort of pregnant women from rural Bangladesh": Supplemenatry Information - Tables

### Sheet: Title and information
Next-generation biomonitoring in a cohort of pregnant women from rural Bangladesh
Authors: Max L. Feuerstein1,2,±, Md Zakir Hossain1,±, Nicholas N.A. Kyei3,4,5, Sabine Gabrysch3,4,5, Benedikt Warth1,2,*
1Department of Food Chemistry and Toxicology, Faculty of Chemistry, University of Vienna, Währinger Str. 38, 1090, Vienna, Austria
2Exposome Austria, Research Infrastructure and National EIRENE Node, Vienna, Austria
3Institute of Public Health, Charité – Universitätsmedizin Berlin, corporate member of Freie Universität Berlin and Humboldt-Unversität zu Berlin, Charitéplatz 1, 10117 Berlin, Germany
4Research Department 2, Potsdam Institute for Climate Impact Research (PIK), Member of the Leibniz Association, P. O. Box 60 12 03, 14412 Potsdam, Germany
5Heidelberg Institute of Global Health, Medical Faculty and University Hospital, Heidelberg University, Im Neuenheimer Feld 324, 69120 Heidelberg, Germany
±Max L. Feuerstein and Md Zakir Hossain are equal contributors to this work and are designated as co-first authors.
*Corresponding author: Benedikt Warth, benedikt.warth@univie.ac.at
Table	Content
Table S1	Sociodemographic characteristics of the study participants, a cohort of pregnant women in rural Bangladesh.
Table S2	List of analytical standards used.
Table S3	Concentrations (ng/mL) for calibration levels used.
Table S4	Concentrations of internal standards (ISTDs) used (ng/mL).
Table S5	Stability of retention times and peak areas of 10 selected internal standards (ISTDs) in all sample injections.
Table S6	Summary of data for analyzed compounds including detection frequencies, concentration range, detection limits (LOD and LOQ) and calibration parameters.
Table S7	Comparison of determined urinary concentrations with established HBM-GVs, HBM-I values or reference values.
Table S8	Comparison of determined urinary concentrations with reference values from other HBM studies.
Table S9	Full HBM dataset for compounds with detection frequency >0%. All data are presented as urinary concentrations in ng/mL.
Table S10	Specific density and creatinine concentrations in urine samples used to normalize data for correlation analysis.
Table S11	Urinary concentrations normalized to urinary specific density.
Table S12	Urinary concentrations normalized to urinary creatinine concentrations.
Table S13	Data for duplicate extraction of two samples. These samples were inserted as blinded QC samples to check consistency of reported results.
Table S14	HBM data after enzymatic deconjugation.
Table S15	Summary of the deconjugation experiment.
Table S16	Process blank concentrations with and without application of deconjugation.

### Sheet: Table S1
Table S1: Sociodemographic characteristics of the study participants, a cohort of pregnant women in rural Bangladesh (copied from Kyei et al. 2022).
Categorical characteristics	N*	n	Percent
Religion	439
Muslim		331	75
Hindu		108	25
Household wealth quintile (as in DHS 2014)1	439
Poorest		6	1
Lower		44	10
Middle		169	39
Upper		174	40
Wealthiest		46	10
Woman's highest education level	439
No formal education		62	14
Partial primary		121	28
Complete primary		99	23
Partial secondary		134	31
Completed secondary		12	3
Post-secondary		11	3
Season of enrolment and urine collection	447
January-April		112	25
May-August		188	42
September-December		147	33
Continuous characteristics	N	Mean	SD
Woman’s height (cm)	439	150	6
Woman’s age at first marriage (years)	435	18	2
Woman's age at enrollment (years)	447	27	4
Gestational age at enrollment (weeks)	447	15	6
Woman's weight at enrollment (kg)	447	47	8
Urine creatinine concentration (mg/100ml)	447	61	42
Urine density (g/ml)	447	1.01	0.005
1 This is not a relative wealth quintile, but the estimate of the households’ national wealth quintile if the assets owned in 2019 were in the 2014 DHS survey (constructed using www.equitytool.org); SD – Standard deviation; *The sample size of this study is one less than in Kyei et al. 2022 as one sample was lost during transfer. Differences across rows are due to some variables being women characteristics and others pregnancy characteristics (some women were pregnant twice); 4 values are missing for age at first marriage.

### Sheet: Table S2
Table S2. List of analytical standards used (copied from Jamnik et al. 2022 and Hossain et al. 2024)
Plasticizer/Plastic Components	CAS	Catalogue number	Supplier company	Lot number
Bisphenol A (BPA)	80-05-07	239658	Sigma Aldrich	MKBS0991V
Bisphenol AF (BPAF)	1478-61-1	90477	Sigma Aldrich	BCBV2156
Bisphenol B (BPB)	77-40-7	50877	Sigma Aldrich	BCBS0967
Bisphenol C (BPC)	79-97-0	68118	Sigma Aldrich	BCBV2464
Bisphenol F (BPF)	620-92-8	51453	Sigma Aldrich	BCBT7018
Bisphenol S (BPS)	80-09-1	43034	Sigma Aldrich	BCBV2462
Mono-n-butyl phthalate (MBP)	131-70-4	30751	Sigma Aldrich	BCBT4836
Mono-2-ethylhexyl phthalate (MEHP)	4376-20-9	796832	Sigma Aldrich	MKCD4270
N-butylbenzenesulfonamide	3622-84-2	B90653	Sigma Aldrich	MKCD8065
Benzylbutylphthalate (BenzButPht)	85-68-7	442503	Sigma Aldrich	LC26422V
Dibutylphthalate (DiButPht)	84-74-2	18281	Sigma Aldrich	BCBV9940
Tetrabrombisphenol A (TBPA)	79-94-7	11223	Sigma Aldrich	BCBW5493
Perfluorinated Alkylated Substances	CAS	Catalogue number	Supplier company	Lot number
Perfluoroctanoic acid (PFOA)	335-67-1	171468	Sigma Aldrich	MKCC6736
Perfluoroctanesulfonic acid (PFOS)	1763-23-1	33607	Sigma Aldrich	BCBW0899
Industrial Side Products and Pesticides	CAS	Catalogue number	Supplier company	Lot number
2-naphthol	135-19-3	185507	Sigma Aldrich	BCBV0179
Methiocarb	2032-65-7	36152	Sigma Aldrich	SZBF106XV
Prochloraz	67747-09-5	45631	Sigma Aldrich	BCBW4694
2-tert-Butylphenol (2-tert-But)	88-18-6	B99405	Sigma Aldrich	SHBD7123V
4-octylphenol (4-OP)	1806-26-4	384445	Sigma Aldrich	MKBW6803V
4-tert-octylphenol (4-tert-OP)	140-66-9	442858	Sigma Aldrich	LRAB8559
Fenarimol	60168-88-9	45484	Sigma Aldrich	BCBW4607
Nonylphenol (Nonylph)	84852-15-3	46018	Sigma Aldrich	BCBT5112
Endogenous Estrogens	CAS	Catalogue number	Supplier company	Lot number
Estrone (E1)	53-16-7	46573	Sigma Aldrich	SZBE205XV
Estradiol (E2)	50-28-2	E8875	Sigma Aldrich	SLBP6339V
Estradiol-17-glucuronide (E2-17-GlcA)	15087-02-2	E1127	Sigma Aldrich	4856
Estradiol-3-sulfate (E2-3-sulfate)	4999-79-5	E9505	Sigma Aldrich	067M4032V
Estriol (E3)	50-27-1	E1253	Sigma Aldrich	115H0256
16-epiestriol (16EpiE3)	547-81-9	E586500	Toronto Research Chemicals	29-AZC-158-2
16-α-hydroxyestrone (16OHE1)	566-76-7	H941900	Toronto Research Chemicals	3 CGF-676
17-epiestriol (17EpiE3)	1228-72-4	E586510	Toronto Research Chemicals	20-THT-39-2
2-methoxy estrone (2MeOE1)	362-08-3	73532	Sigma Aldrich	BCBS2816V
2-methoxy estradiol(2MeOE2)	362-07-2	89242	Sigma Aldrich	BCBT7859
4-methoxy estrone (4MeOE1)	58562-33-7	M226135	Toronto Research Chemicals	1SRE-175-1
4-methoxy estradiol (4MeOE2)	26788-23-8	M262630	Toronto Research Chemicals	4-YKZ-7-1
2-hydroxy estradiol (2OHE2)	362-05-0	H941890	Toronto Research Chemicals	5-SBT 161-4
4-hydroxy estrone (4OHE1)	3131-23-5	H941950	Toronto Research Chemicals	5KH 128-1
Phytoestrogens and Metabolites	CAS	Catalogue number	Supplier company	Lot number
8-prenylnaringenin (8-Pn)	53846-50-7	75119	Sigma Aldrich	BCBR2514V
Coumestrol	479-13-0	BML-S180-0005	Enzo Life sciences	11071708
Daidzein	486-66-8	D7802	Sigma Aldrich	013M4027V
Enterodiol	80226-00-2	45198	Sigma Aldrich	BCBT3858
Enterolactone	78473-71-9	45199	Sigma Aldrich	BCBT6193
Equol	94105-90-5	13184	Cayman Chemical Company	0433202-6
Formononetin	485-72-3	94334	Sigma Aldrich	BCBT8620
Genistein	446-72-0	1097	Extrasynthese	Batch24ID: 0421/0
Glycitein	40957-83-3	G635400	Toronto Research Chemicals	4-GRS-54-1
Isoxanthohumol	70872-29-6	1367S	Extrasynthese	Batch01ID: 1020/0
Matairesinol	580-72-3	40043	Sigma Aldrich	BCBW3093
Resveratrol	501-36-0	R5010	Sigma Aldrich	SLBC6832V
Xanthohumol	569-83-5	13496S	Extrasynthese	Batch03ID: 0524/0
Mycoestrogens and Metabolites	CAS	Catalogue number	Supplier company	Lot number
Alternariol	641-38-3	A575760	Sigma Aldrich
Alternariol monomethyl ether (AME)	26894-49-5	A575770	Toronto Research Chemicals	10-CGS-13-1
α-zearalanol (α-ZAL)	26538-44-3		Sigma Aldrich
β-zearalanol (β-ZAL)	42422-68-4		Sigma Aldrich
α-zearalenol (α-ZEL)	36455-72-8	S0242	Romer Labs	L14424Z
β-zearalenol (β-ZEL)	71030-11-0	S0243	Romer Labs	L15241D
α-zearalenol-14-glucuronide (α-ZEL-14-GlcA)	Synthesized at the Technical University of Vienna and kindly provided by Dr. Mikula
β-zearalenol-14-glucuronide (β-ZEL-14-GlcA)	Synthesized at the Technical University of Vienna and kindly provided by Dr. Mikula
Zearalanone (ZAN)	5975-78-0		Sigma Aldrich
Zearalenone (ZEN)	17924-92-4	1009	Romer Labs	S13114Z
Zearalenone-14-glucuronide (ZEN-14-GlcA)	Synthesized at the Technical University of Vienna and kindly provided by Dr. Mikula
Zearalenone-14-sulfate (ZEN-14-sulfate)	Gift from Prof. Berthiller from the University of Natural Resources and Life Sciences Vienna
Personal Care Product Ingredients, Pharmaceuticals and Metabolites	CAS	Catalogue number	Supplier company	Lot number
Benzophenone 1	131-56-6	126217	Sigma Aldrich	BCBN3480V
Benzophenone 2	131-55-5	T16403	Sigma Aldrich	MKBN6515V
Benzylparaben (BenzPara)	94-18-8	7389	Sigma Aldrich	BCBR26688V
Butylparaben (ButylPara)	94-26-8	PHR1022	Sigma Aldrich	LRAB3701
Ethylparaben (EthylPara)	120-47-8	PHR1011	Sigma Aldrich	LRAB3628
Isobutylparaben (IsobutPara)	4247-02-3	715077	Sigma Aldrich	23283
Methylparaben (MethylPara)	99-76-3	47889	Sigma Aldrich	LRAB6911
Propylparaben (PropylPara)	94-13-3	PHR1010	Sigma Aldrich	LRAB2246
Ethinylestradiol (EthinylE)	57-63-6	E685100	Toronto Research Chemicals	1-TIM-118-1
3-benzylidencamphor (3-BC)	15087-24-8	91556	Sigma Aldrich	BCBT9983
4-methylbenzylidencamphor (4-BC)	36861-47-9	61547	Sigma Aldrich	BCBS7570V
Octyl methoxycinnamate (OMC)	5466-77-3	55529	Sigma Aldrich	BCBQ5953V
p-hydroxybenzoic acid (pOHBA)	99-96-7	H5376	Sigma Aldrich	090K8911
Triclosan	3380-34-5	93453	Sigma Aldrich	BCBS1844
Phytotoxins	CAS	Catalogue number	Supplier company	Lot number
Anisodamine	55869-99-3	SML0252	Sigma Aldrich	49069
Aristolochic acid I (AAI)	313-67-7	A771300	Toronto Research Chemicals	1-JLW-39-1
Aristolactam I (AI)	13395-02-3	A771200	Toronto Research Chemicals	1-AKS-87-1
Jacobine	6870-67-3	6219.88	PhytoPlan	18101105
Jacobine-N-oxide	38710-25-7	6222.96	PhytoPlan	19010306
Riddelliin	23246-96-0	6312.98	PhytoPlan	17100501
Riddelliin-N-oxide	75056-11-0	6313.97	PhytoPlan	17100601
Scopolamine	51-34-3	S200005	Toronto Research Chemicals	11-DPM-182-2
Disinfection By-Products	CAS	Catalogue number	Supplier company	Lot number
Dibromoacetic acid	631-64-1	442551	Sigma Aldrich	LRAC3539
Dichloroacetic acid	79-43-6	36545	Sigma Aldrich	BCBW5201
Food Processing By-Products	CAS	Catalogue number	Supplier company	Lot number
Acrylamide	79-06-1	A191300	Toronto Research Chemicals	8-ABY-165-1
5-Hydroxymethylfurfural (HMF)	67-47-0	W501808	Sigma Aldrich	STBJ7088
5-Hydroxymethyl-2-furanoic acid (HMFA)	6338-41-6	H947020	Toronto Research Chemicals	2-JMO-50-1
N-Nitrosodimethylamine (NDMA)	62-75-9	CRM40059	Sigma Aldrich	LRAC5069
PhIP	105650-23-5	A617000	Toronto Research Chemicals	7-RCD-119-3
Air Pollutants	CAS	Catalogue number	Supplier company	Lot number
Cotinine	486-56-6	74003	Sigma Aldrich	BCCC4550
Trans-3-hydroxy-cotinine (t3OHCot)	34834-67-8	H924500	Toronto Research Chemicals	2-WHH-123-9
1-Hydroxypyrene (1OHPyrene)	5315-79-7	H952700	Toronto Research Chemicals	8-BHW-120-2
3-Hydroxy-phenanthrene (3OHPhen)	605-87-8	P295010	Toronto Research Chemicals	3-GRS-168-1
Antibiotics	CAS	Catalogue number	Supplier company	Lot number
Amoxicillin tridydrate (Amox)	61336-70-7	31586	Sigma Aldrich	BCCD7558
Ampicillin (Ampi)	69-53-4	59349	Sigma Aldrich
Cefaclor (Cefac)	53994-73-3	C6895	Sigma Aldrich
Chlorotetracycline hydrochloride (CTC)	64-72-2	46133	Sigma Aldrich Supelco	BCCG5799
Oxytetracycline hydrochloride (OTC)	2058-46-0	O5875	Sigma Aldrich Supelco
Tetracycline hydrochloride (TC)	64-75-5	31741	Sigma Aldrich Supelco	BCCC9767
Doxycline Hyclate (DOX)	24390-14-5	33429	Sigma Aldrich Supelco	BCCF3190
Sulfadimethoxine (Sulf-DM)	122-11-2	46794	Sigma Aldrich Supelco	BCCC4132
Sulfadiazine (Sulf-DZ)	68-35-9	35033	Sigma Aldrich Supelco	BCCB6548
Sulfamethazine (Sulf-M)	57-68-1	46802	Sigma Aldrich Supelco	BCCF3283
Sulfamethoxazole (Sulf-X)	723-46-6	31737	Sigma Aldrich Supelco	BCBW0070
Trimethoprim (Trim)	738-70-5	46984	Sigma Aldrich Supelco	BCCG0115
Ciprofloxacin (Cipro)	85721-33-1	33434	Sigma Aldrich Supelco	BCCB3677
Danofloxacin (Danof)	112398-08-0	33700	Sigma Aldrich Supelco	BCCD0344
Enrofloxacin (Enro)	93106-60-6	33699	Sigma Aldrich Supelco	BCBZ6597
Lomefloxacin hydrochloride (Lomef)	98079-52-8	L2906	Sigma Aldrich
Norfloxacin (Norf)	70458-96-7	33899	Sigma Aldrich Supelco	BCBW5135
Pefloxacin mesylate dihydrate (Peflox)	149676-40-4	P0106	Sigma Aldrich
Clarithromycin (Clari)	81103-11-9	A3487	Sigma Aldrich Supelco
Erythromycin A hydrate (Ery)	207291-29-0	46256	Sigma Aldrich Supelco	BCCB8689
Roxithromycin (Roxi)	80214-83-1	R4393	Sigma Aldrich
Tylosin tartrate (Tylo)		33847	Sigma Aldrich Supelco	BCCF5966
Chloramphenicol (Chloram)	56-75-7	31667	Sigma Aldrich Supelco	BCCF2209
Florfenicol (Florf)	73231-34-2	F405750	Toronto Research Chemicals
Fluconazole (Fluco)	86386-73-4	PHR1160	Sigma Aldrich Supelco
Pesticides and Metabolites	CAS	Catalogue number	Supplier	Lot number
N-(6-CHLORO-3-PYRIDYMETHYL)-N-CYANO-N-METHYLACETAMIDINE (ATMP)	160430-64-8	33674	Sigma Aldrich	BCCG5809
Atrazine (ATZ)	1912-24-9	45330	Sigma Aldrich	BCCH0564
Dimethoate (DMT)	60-51-5	45449	Sigma Aldrich	BCCF3993
Imidacloprid (IDC)	138261-41-3	37894	Sigma Aldrich	BCCD6887
Malathion (MATH)	121-75-5	36143	Sigma Aldrich	BCCF5707
Coumaphous (CMHC)	56-72-4	45403	Sigma Aldrich	BCCH8788
Fipronil (FIPL)	120068-37-3	46451	Sigma Aldrich	BCCG7159
N,N dimethylbenzamid (DBM)	611-74-5	276170	Sigma Aldrich
2-isopropyl-4-methyl-6-hydroxypyrimidine (IMPy)	2814-20-2	BL3H160BA998	Sigma Aldrich-BLD Pharmatech
3,5.6-Trichloro-2-pyrinidol (TCPy)	6515-38-4	33972	Sigma Aldrich	BCCG0141
2,4 Dichlorphenoxyacetic acid (2,4 D)	94-75-7	31518	Sigma Aldrich	BCCG0365
3 phenoxybenzoic acid (3-PBA)	3739-38-6	34535	Sigma Aldrich	BCCG0633
p-nitrophenol(PNP)	100-02-7	35836	Sigma Aldrich	BCCG6799
Diethyl dithiophosphate (DEDTP)	298-06-6	D444340	Sigma Aldrich
Diethyl thiophosphate potassium salt (DETP)	5871-17-0	D445254	Sigma Aldrich
Malathion dicarboxylic acid (MDA)	1190-28-9	34545	Sigma Aldrich	BCCD9389
Internal Standards (ISTDs)	CAS	Catalogue number	Supplier	Lot number
3 phenoxybenzoic acid (3-PBA)-13C6	1793055-05-6	34535	Sigma Aldrich
Florfenicol (Florf)-D3	2213400-85-0	F405751	Toronto Research Chemicals	1-JMS-97-2
Chloramphenicol (Chloram)-D5	202480-68-0	TRC-C325033	Toronto Research Chemicals	2-MDM-41-3
Ciprofloxacin (Cipro)-Cipro-D8	1130050-35-9	C482501	Toronto Research Chemicals	7-SNM-135-1
Enrofloxacin (Enro)-D5	1173021-92-5	E557802	Toronto Research Chemicals	1-RGP-43-2
Erythromycin A hydrate (Ery)-D3	959119-26-7	E64994	Toronto Research Chemicals	2-RGP-47-1
Sulfadiazine (Sulf-DZ)-13C6	1189426-16-1	S699052	Toronto Research Chemicals	19-THT-136-1
Sulfamethoxazole (Sulf-X)-D4	1020719-86-1	S699087	Toronto Research Chemicals	1-WAI-94-1
Tetracycline hydrochloride (TC)-D6	60-54-8	T291402	Toronto Research Chemicals	7-WJS-47-1
Trimethoprim (Trim)-D3	1189923-38-3	T795618	Toronto Research Chemicals	2-DDR-165-6
Estradiol (E2)-13C3	1261254-48-1	719552	Sigma Aldrich	MBBC4575
Genistein-D4	187960-08-3	D-6282	CDN Isotopes	k-457
Butylparaben (ButylPara)-13C6		32125	Sigma Aldrich	BCBT7363
Ethylparaben (EhthylPara-13C6		32125	Sigma Aldrich	BCBT7363
Methylparaben (MethylPara)-13C6			Sigma Aldrich
Propylparaben (PropylPara)-13C6		32125	Sigma Aldrich	BCBT7363
Mono-2-ethylhexyl phthalate (MEHP)-13C2		CLM-4584-MT-1.2	Cambridge Isotope Laboratories	SDHC-027
Mono-n-butyl phthalate (MBP)-13C2		CLM-4590-MT-1.2	Cambridge Isotope Laboratories	SDIC-008
Zearalenone (ZEN)-13C18			Romer Labs
p-Hydroxybenzoic acid (pOHBA)-13C6	267399-29-5	587869	Sigma Aldrich	MBBB9644V
Bisphenol A (BPA)-13C12	263261-85-0	720186	Sigma Aldrich	MBBB1923V
4-tert-octylphenol (4-tert-OP)-13C6	1173020-24-0	33565	Sigma Aldrich	BCBW5639
Perfluorooctanoic acid (PFOA)-13C8		ES-5571	Cambridge Isotope Laboratories	PR-28266
Perfluorooctanesulfonic acid-(PFOS)-13C8		ES-5571	Cambridge Isotope Laboratories	PR-28266

### Sheet: Table S3
Table S3. Concentrations (ng/mL) for calibration levels used (referred to as Cal 0.03 - Cal100, values copied from Jamnik et al. 2022 and Hossain et al. 2024)
Analyte	Cal 0.03	Cal 0.1	Cal 0.3	Cal 1	Cal 3	Cal 10	Cal 30	Cal 100
Bisphenol A (BPA)	0.003	0.01	0.03	0.1	0.3	1	3	10
Bisphenol AF (BPAF)	0.0015	0.005	0.015	0.05	0.15	0.5	1.5	5
Bisphenol B (BPB)	0.0003	0.001	0.003	0.01	0.03	0.1	0.3	1
Bisphenol C (BPC)	0.006	0.02	0.06	0.2	0.6	2	6	20
Bisphenol F (BPF)	0.0015	0.005	0.015	0.05	0.15	0.5	1.5	5
Bisphenol S (BPS)	6e-05	0.0002	0.0006	0.002	0.006	0.02	0.06	0.2
Mono-n-butyl phthalate (MBP)	0.015	0.05	0.15	0.5	1.5	5	15	50
Mono-2-ethylhexyl phthalate (MEHP)	0.0045	0.015	0.045	0.15	0.45	1.5	4.5	15
N-butylbenzenesulfonamide	0.03	0.1	0.3	1	3	10	30	100
Benzylbutylphthalate (BenzButPht)	0.0075	0.025	0.075	0.25	0.75	2.5	7.5	25
Dibutylphthalate (DiButPht)	0.15	0.5	1.5	5	15	50	150	500
Tetrabrombisphenol A (TBPA)	0.003	0.01	0.03	0.1	0.3	1	3	10
Perfluoroctanoic acid (PFOA)	0.00045	0.0015	0.0045	0.015	0.045	0.15	0.45	1.5
Perfluoroctanesulfonic acid (PFOS)	0.00045	0.0015	0.0045	0.015	0.045	0.15	0.45	1.5
2-naphthol	0.0009	0.003	0.009	0.03	0.09	0.3	0.9	3
Methiocarb	0.00015	0.0005	0.0015	0.005	0.015	0.05	0.15	0.5
Prochloraz	1.5e-05	5e-05	0.00015	0.0005	0.0015	0.005	0.015	0.05
2-tert-Butylphenol (2-tert-But)	1.5	5	15	50	150	500	1500	5000
4-octylphenol (4-OP)	0.3	1	3	10	30	100	300	1000
4-tert-octylphenol (4-tert-OP)	0.045	0.15	0.45	1.5	4.5	15	45	150
Fenarimol	9e-05	0.0003	0.0009	0.003	0.009	0.03	0.09	0.3
Nonylphenol (Nonylph)	0.075	0.25	0.75	2.5	7.5	25	75	250
Estrone (E1)	9e-05	0.0003	0.0009	0.003	0.009	0.03	0.09	0.3
Estradiol (E2)	0.0009	0.003	0.009	0.03	0.09	0.3	0.9	3
Estradiol-17-glucuronide (E2-17-GlcA)	0.0015	0.005	0.015	0.05	0.15	0.5	1.5	5
Estradiol-3-sulfate (E2-3-sulfate)	0.00045	0.0015	0.0045	0.015	0.045	0.15	0.45	1.5
Estriol (E3)	0.0009	0.003	0.009	0.03	0.09	0.3	0.9	3
16-epiestriol (16EpiE3)	0.003	0.01	0.03	0.1	0.3	1	3	10
16-α-hydroxyestrone (16OHE1)	0.00045	0.0015	0.0045	0.015	0.045	0.15	0.45	1.5
17-epiestriol (17EpiE3)	0.003	0.01	0.03	0.1	0.3	1	3	10
2-methoxy estrone (2MeOE1)	0.00075	0.0025	0.0075	0.025	0.075	0.25	0.75	2.5
2-methoxy estradiol(2MeOE2)	0.0006	0.002	0.006	0.02	0.06	0.2	0.6	2
4-methoxy estrone (4MeOE1)	0.00015	0.0005	0.0015	0.005	0.015	0.05	0.15	0.5
4-methoxy estradiol (4MeOE2)	0.0003	0.001	0.003	0.01	0.03	0.1	0.3	1
2-hydroxy estradiol (2OHE2)	0.003	0.01	0.03	0.1	0.3	1	3	10
4-hydroxy estrone (4OHE1)	0.00015	0.0005	0.0015	0.005	0.015	0.05	0.15	0.5
8-prenylnaringenin (8-Pn)	0.0009	0.003	0.009	0.03	0.09	0.3	0.9	3
Coumestrol	0.00015	0.0005	0.0015	0.005	0.015	0.05	0.15	0.5
Daidzein	0.00015	0.0005	0.0015	0.005	0.015	0.05	0.15	0.5
Enterodiol	0.00015	0.0005	0.0015	0.005	0.015	0.05	0.15	0.5
Enterolactone	0.006	0.02	0.06	0.2	0.6	2	6	20
Equol	0.0006	0.002	0.006	0.02	0.06	0.2	0.6	2
Formononetin	7.5e-05	0.00025	0.00075	0.0025	0.0075	0.025	0.075	0.25
Genistein	0.00015	0.0005	0.0015	0.005	0.015	0.05	0.15	0.5
Glycitein	0.00015	0.0005	0.0015	0.005	0.015	0.05	0.15	0.5
Isoxanthohumol	3e-05	0.0001	0.0003	0.001	0.003	0.01	0.03	0.1
Matairesinol	0.0015	0.005	0.015	0.05	0.15	0.5	1.5	5
Resveratrol	0.045	0.15	0.45	1.5	4.5	15	45	150
Xanthohumol	0.003	0.01	0.03	0.1	0.3	1	3	10
Alternariol	0.003	0.01	0.03	0.1	0.3	1	3	10
Alternariol monomethyl ether (AME)	0.00015	0.0005	0.0015	0.005	0.015	0.05	0.15	0.5
α-zearalanol (α-ZAL)	0.0015	0.005	0.015	0.05	0.15	0.5	1.5	5
β-zearalanol (β-ZAL)	0.0015	0.005	0.015	0.05	0.15	0.5	1.5	5
α-zearalenol (α-ZEL)	6e-05	0.0002	0.0006	0.002	0.006	0.02	0.06	0.2
β-zearalenol (β-ZEL)	0.003	0.01	0.03	0.1	0.3	1	3	10
α-zearalenol-14-glucuronide (α-ZEL-14-GlcA)	0.00045	0.0015	0.0045	0.015	0.045	0.15	0.45	1.5
β-zearalenol-14-glucuronide (β-ZEL-14-GlcA)	0.00045	0.0015	0.0045	0.015	0.045	0.15	0.45	1.5
Zearalanone (ZAN)	0.0009	0.003	0.009	0.03	0.09	0.3	0.9	3
Zearalenone (ZEN)	0.0009	0.003	0.009	0.03	0.09	0.3	0.9	3
Zearalenone-14-glucuronide (ZEN-14-GlcA)	0.0015	0.005	0.015	0.05	0.15	0.5	1.5	5
Zearalenone-14-sulfate (ZEN-14-sulfate)	0.00045	0.0015	0.0045	0.015	0.045	0.15	0.45	1.5
Benzophenone 1	0.0006	0.002	0.006	0.02	0.06	0.2	0.6	2
Benzophenone 2	0.00045	0.0015	0.0045	0.015	0.045	0.15	0.45	1.5
Benzylparaben (BenzPara)	4.5e-05	0.00015	0.00045	0.0015	0.0045	0.015	0.045	0.15
Butylparaben (ButylPara)	0.0003	0.001	0.003	0.01	0.03	0.1	0.3	1
Ethylparaben (EthylPara)	0.0003	0.001	0.003	0.01	0.03	0.1	0.3	1
Isobutylparaben (IsobutylPara)	0.0003	0.001	0.003	0.01	0.03	0.1	0.3	1
Methylparaben (MethylPara)	0.00075	0.0025	0.0075	0.025	0.075	0.25	0.75	2.5
Propylparaben (PropylPara)	0.0006	0.002	0.006	0.02	0.06	0.2	0.6	2
Ethinylestradiol (EthinylE2)	0.003	0.01	0.03	0.1	0.3	1	3	10
3-benzylidencamphor (3-BC)	0.45	1.5	4.5	15	45	150	450	1500
4-methylbenzylidencamphor (4-MBC)	0.045	0.15	0.45	1.5	4.5	15	45	150
Octyl methoxycinnamate (OMC)	0.6	2	6	20	60	200	600	2000
p-hydroxybenzoic acid (pOHBA)	0.15	0.5	1.5	5	15	50	150	500
Triclosan	0.003	0.01	0.03	0.1	0.3	1	3	10
Anisodamine	0.00015	0.0005	0.0015	0.005	0.015	0.05	0.15	0.5
Aristolochic acid I (AAI)	0.003	0.01	0.03	0.1	0.3	1	3	10
Aristolactam I (AI)	0.0015	0.005	0.015	0.05	0.15	0.5	1.5	5
Jacobine	0.00075	0.0025	0.0075	0.025	0.075	0.25	0.75	2.5
Jacobine-N-oxide	0.00015	0.0005	0.0015	0.005	0.015	0.05	0.15	0.5
Riddelliin	0.0009	0.003	0.009	0.03	0.09	0.3	0.9	3
Riddelliin-N-oxide	0.0006	0.002	0.006	0.02	0.06	0.2	0.6	2
Scopolamine	4.5e-05	0.00015	0.00045	0.0015	0.0045	0.015	0.045	0.15
Dibromoacetic acid	0.045	0.15	0.45	1.5	4.5	15	45	150
Dichloroacetic acid	0.225	0.75	2.25	7.5	22.5	75	225	750
Acrylamide	0.3	1	3	10	30	100	300	1000
5-Hydroxymethylfurfural (HMF)	0.105	0.35	1.05	3.5	10.5	35	105	350
5-Hydroxymethyl-2-furanoic acid (HMFA)	0.6	2	6	20	60	200	600	2000
N-Nitrosodimethylamine (NDMA)	0.9	3	9	30	90	300	900	3000
PhIP	0.0003	0.001	0.003	0.01	0.03	0.1	0.3	1
Cotinine	0.0045	0.015	0.045	0.15	0.45	1.5	4.5	15
Trans-3-hydroxy-cotinine (t3OHCot)	0.0015	0.005	0.015	0.05	0.15	0.5	1.5	5
1-Hydroxypyrene (1OHPyrene)	0.006	0.02	0.06	0.2	0.6	2	6	20
3-Hydroxy-phenanthrene (3OHPhen)	0.00045	0.0015	0.0045	0.015	0.045	0.15	0.45	1.5
Acetamiprid (ATMP)	0.000166667	0.0005	0.00166667	0.005	0.015	0.05	0.15	0.5
Atrazine (ATZ)	0.01	0.03	0.1	0.3	0.9	3	9	30
Dimethoate (DMT)	8.33333e-05	0.00025	0.000833333	0.0025	0.0075	0.025	0.075	0.25
Fluconazole (Fluco)	0.001	0.003	0.01	0.03	0.09	0.3	0.9	3
Malathion (MATH)	0.001	0.003	0.01	0.03	0.09	0.3	0.9	3
N,N dimethylbenzamid (DBM)	0.001	0.003	0.01	0.03	0.09	0.3	0.9	3
Ampicillin (Ampi)	0.00333333	0.01	0.0333333	0.1	0.3	1	3	10
Clarithromycin (Clari)	0.03	0.09	0.3	0.9	2.7	9	27	90
Erythromycin A hydrate (Ery)	0.0333333	0.1	0.333333	1	3	10	30	100
Sulfadiazine (Sulf-DZ)	0.001	0.003	0.01	0.03	0.09	0.3	0.9	3
Sulfamethazine (Sulf-M)	0.001	0.003	0.01	0.03	0.09	0.3	0.9	3
Sulfamethoxazole (Sulf-X)	0.001	0.003	0.01	0.03	0.09	0.3	0.9	3
Trimethoprim (Trim)	0.01	0.03	0.1	0.3	0.9	3	9	30
2,4 Dichlorphenoxzacetic acid (2,4 D)	0.01	0.03	0.1	0.3	0.9	3	9	30
p-nitrophenol(PNP)	0.09	0.27	0.9	2.7	8.1	27	81	270
Chloramphenicol (Chloram)	0.01	0.03	0.1	0.3	0.9	3	9	30
Diethyl dithiophosphate (DEDTP)	0.03	0.09	0.3	0.9	2.7	9	27	90
Diethyl thiophosphate (DETP)	0.01	0.03	0.1	0.3	0.9	3	9	30
2-isopropyl-4-methyl-6-hydroxypyrimidine (IMPy)	0.01	0.03	0.1	0.3	0.9	3	9	30
Malathion dicarboxylic acid (MDA)	0.03	0.09	0.3	0.9	2.7	9	27	90
Roxithromycin (Roxi)	0.09	0.27	0.9	2.7	8.1	27	81	270
3 phenoxybenzoic acid (3-PBA)	0.01	0.03	0.1	0.3	0.9	3	9	30
Cefaclor (Cefac)	0.0333333	0.1	0.333333	1	3	10	30	100
Chlorotetracycline hydrochloride (CTC)	0.333333	1	3.33333	10	30	100	300	1000
Enrofloxacin (Enro)	0.166667	0.5	1.66667	5	15	50	150	500
Imidacloprid (IDC)	0.00333333	0.01	0.0333333	0.1	0.3	1	3	10
Sulfadimethoxine (Sulf-DM)	0.00333333	0.01	0.0333333	0.1	0.3	1	3	10
3,5.6-Trichloro-2-pyrinidol (TCPy)	0.333333	1	3.33333	10	30	100	300	1000
Tylosin tartrate (Tylo)	0.1	0.3	1	3	9	30	90	300
Fipronil (FIPL)	0.1	0.3	1	3	9	30	90	300
Florfenicol (Florf)	0.3	0.9	3	9	27	90	270	900
Oxytetracycline hydrochloride (OTC)	0.1	0.3	1	3	9	30	90	300
Amoxicillin tridydrate (Amox)	0.2	0.6	2	6	18	60	180	600
Danofloxacin (Danof)	0.0666667	0.2	0.666667	2	6	20	60	200
Doxycline hyclate (DOX)	0.2	0.6	2	6	18	60	180	600
Lomefloxacin hydrochloride (Lomef)	0.2	0.6	2	6	18	60	180	600
Pefloxacin mesylate dihydrate (Peflox)	0.2	0.6	2	6	18	60	180	600
Ciprofloxacin (Cipro)	0.4	1.2	4	12	36	120	360	1200
Norfloxacin (Norf)	0.4	1.2	4	12	36	120	360	1200
Tetracycline hydrochloride (TC)	0.2	0.6	2	6	18	60	180	600
Coumaphous (CouMPos)	0.00333333	0.01	0.0333333	0.1	0.3	1	3	10

### Sheet: Table S4
Table S4. Concentrations of internal standards (ISTDs) used (ng/mL) (copied from Hossain et al. 2024)
Internal standards (ISTDs)	Abbreviation	Concentration (ng/mL)
Ciprofloxacin_D8	Cipro_D8	600
Enrofloxacin_D5	Enro_D5	60
Tetracycline_D6	TC_D6	200
3 phenoxybenzoic acid_13C6	3PBA_13C6	6
Erythromycin_D3	Ery_D3	6
Florfenicol_D3	Florf_D3	6
Sulfadiazine_13C6	SulfDZ_13C6	0.6
Sulfamethoxazole_D4	SulfX_D4	0.6
Chloramphenicol_D5	Chloram_D5	0.6
Trimethoprim_D3	Trim_D3	0.6
Estradiol_13C3	E2_IS	20
Genistein_D4	Genistein_IS	10
Butylparaben_13C6	ButylPara_IS	10
Ethylparaben_13C6	EthylPara_IS	10
Methylparaben_13C6	MethylPara_IS	10
Propylparaben_13C6	PropylPara_IS	10
Mono-2-ethylhexyl phthalate_13C2	MEHP_IS	40
Mono-n-butyl phthalate_13C2	MBP_IS	40
Zearalenone_13C18	ZEN_IS	10
p-Hydroxybenzoic acid (pOHBA)_13C6	pOHBA_IS	600
Bisphenol A_13C12	BPA_IS	20
4-tert-octylphenol_13C6	4-tert-OP_IS	200
Perfluorooctanoic acid_13C8	PFOA_IS	20
Perfluorooctanesulfonic acid_13C8	PFOS_IS	20

### Sheet: Table S5
Table S5: Stability of retention times and peak areas of 11 selected internal standards (ISTDs) in all sample injections (n=446)
Mean, standard deviation (SD) and relativ standard deviation (RSD) for retention times (RT) and peak area (area under curve, AUC)
ISTD	mean RT (min)	SD RT (min)	RSD RT (%)	mean AUC	SD AUC	RSD AUC (%)
3-phenoxybenzoic acid_13C6	5.00973	0.38784	7.74173	8.23861e+06	1.06341e+06	12.9077
Bisphenol A_13C12	8.14673	0.0207629	0.254862	30475.9	3399.5	11.1547
Butylparaben_13C6	10.0499	0.02506	0.249355	1.59001e+06	151317	9.5167
Chloramphenicol_D5	4.99037	0.00920508	0.184457	20084.9	3947.09	19.652
Estradiol_13C3	8.7817	0.0163886	0.186622	35345.8	3937.55	11.1401
Ethylparaben_13C6	6.00102	0.0164268	0.273734	1.57091e+06	243513	15.5014
Florfenicol_D3	4.69338	0.00881901	0.187903	861790	193836	22.4922
Genistein_D4	6.24113	0.0537168	0.860691	30313.8	5485.95	18.0972
Propylparaben_13C6	7.72595	0.0208388	0.269724	1.91568e+06	284886	14.8713
Zearalenone_13C18	11.6068	0.0293039	0.252471	239329	21413.8	8.94743
MBP_IS	3.9	0.2	5.6	309881	73569	23.7

### Sheet: Table S6
Table S6: Summary of data for analyzed compounds including detection frequencies, concentration range, detection limits (LOD and LOQ) and calibration parameters. Minimum and maximum concentrations are given for positive detections only, mean median and 95th percentile are calculated including all samples.
Compound Class	Full name	Abbreviation	CAS Number	Detection frequency %	Min. conc. (ng/mL)	Max. conc. (ng/mL)	Mean conc. (ng/mL)	Median conc. (ng/mL)	95th percentile (ng/mL)	LOD (ng/mL)	LOQ (ng/mL)	Apparent Rec. %	slope	intercept	R2	Comment
Personal Care Product	Methylparaben	MethylPara	99-76-3	100	0.013	670	5.6	0.14	12	0.0034	0.011	110	2491610	25129.1	0.99545	quantitative
Industrial chemicals	2-naphthol	2-Napht	135-19-3	99.8	< LOD	21.1	3.3	2.2	11	0.0041	0.014	100	231478	39749.7	0.99568	quantitative
Air Pollutant	Cotinine	Cotinine	486-56-6	99.3	< LOD	1500	200	3.1	1000	0.023	0.078	27	1617410	44384	0.99806	semiquantitative
Endogenous Estrogen	Estrone	E1	53-16-7	99	< LOD	240	1.7	0.42	5.4	0.004	0.014	93	109302	248.83	0.98543	quantitative
Personal Care Product	Propylparaben	PropylPara	94-13-3	98	< LOD	950	2.4	0.012	0.82	0.0021	0.0068	89	2093860	2374.73	0.9964	quantitative
Air Pollutant	trans-3-OH-cotinine	t3OHCot	34834-67-8	98	< LOD	5800	370	5.4	2100	0.068	0.23	18	785704	23837.7	0.98864	semiquantitative
Endogenous Estrogen	16-α-hydroxyestrone	16OHE1	566-76-7	96.4	< LOD	91.6	1.6	0.34	4.6	0.0088	0.029	81	73983.8	880.141	0.99423	quantitative
Endogenous Estrogen	Estriol	E3	50-27-1	96	< LOD	500	12	2.2	49	0.015	0.049	92	44708.5	807.086	0.99103	quantitative
Plastic related chemicals	N-butylbenzenesulfonamide	N-butylbenz	3622-84-2	94.4	< LOD	5.9	1.1	0.8	3.2	0.11	0.38	89	65501	38979	0.99661	quantitative
Phytoestrogen	Enterolactone	Enterolactone	78473-71-9	94	< LOD	320	7.9	1.3	23	0.027	0.091	89	189909	3437.51	0.99647	quantitative
Pesticides and metabolites	p-nitrophenol	PNP	100-02-7	92.6	< LOD	15	1.9	1.2	6.3	0.31	1	94	928908	292673	0.99791	quantitative
Phytoestrogen	Enterodiol	Enterodiol	80226-00-2	90	< LOD	12	0.35	0.12	0.95	0.0077	0.026	95	313833	1060.34	0.98619	quantitative
Phytoestrogen	Genistein	Genistein	446-72-0	89	< LOD	26	0.59	0.087	2.3	0.0062	0.021	110	149400	897.941	0.98798	quantitative
Endogenous Estrogen	16-epiestriol	16EpiE3	547-81-9	86	< LOD	27	0.94	0.26	3.8	0.041	0.14	91	37543.2	59.3603	0.99562	quantitative
Endogenous Estrogen	Estradiol	E2	50-28-2	86	< LOD	54	0.53	0.15	1.8	0.011	0.037	96	41851.5	-68.8391	0.99117	quantitative
Phytoestrogen	Daidzein	Daidzein	486-66-8	84	< LOD	100	2	0.086	7.5	0.0064	0.021	100	174890	1918.29	0.99396	quantitative
Pesticides and metabolites	Diethyl thiophosphate	DETP	5871-17-0	83	< LOD	71	2.3	1.2	7.1	0.094	0.31	120	112993	-6505.47	0.99601	quantitative
Endogenous Estrogen	2-methoxy estrone	2MeOE1	362-08-3	78.8	< LOD	37	0.18	0.028	0.39	0.0055	0.018	120	147530	691.737	0.98691	quantitative
Endogenous Estrogen	Estradiol-3-sulfate	E2-3-SO4	4999-79-5	76	< LOD	170	3.6	<LOQ	14	0.41	1.4	92	179075	59.2256	0.99441	quantitative
Personal Care Product	Ethylparaben	EthylPara	120-47-8	67	< LOD	2.4	0.014	0.0052	0.021	0.0013	0.0045	92	1661240	3058.3	0.9961	quantitative
Phytoestrogen	Matairesinol	Mataires	580-72-3	66	< LOD	4.7	0.13	<LOQ	0.47	0.018	0.061	98	58549.6	561.713	0.99271	quantitative
Plastic related chemicals	Mono-n-butyl phthalate	MBP	131-70-4	62	< LOD	30	0.84	< LOQ	3.4	0.0709	0.2364	113.891	129889	171731	0.99423	quantitative
Plastic related chemicals	Mono-2-ethylhexyl phthalate	MEHP	4376-20-9	58	< LOD	14	0.55	0.22	1.9	0.046	0.15	52	143492	21958.5	0.98654	semiquantitative
Air Pollutant	1-OH-pyrene	1OHPyrene	5315-79-7	53	< LOD	180	3.6	< LOQ	13	0.099	0.33	100	2424.54	334.177	0.90119	quantitative
Personal Care Product	Benzophenone 1	Benzoph1	131-56-6	42	< LOD	0.47	0.01	<LOD	0.055	0.0021	0.0071	88	1755970	3459.35	0.99698	quantitative
Antibiotics	Fluconazole	Fluco	86386-73-4	42	< LOD	0.75	< LOQ	< LOD	0.18	0.013	0.042	29	1300240	3716.06	0.9914	semiquantitative
Endogenous Estrogen	17-epiestriol	17EpiE3	1228-72-4	41.5	< LOD	2.2	0.094	<LOD	0.4	0.026	0.085	93	44209.4	201.781	0.99444	quantitative
Pesticides and metabolites	Imidacloprid	IDC	138261-41-3	40	< LOD	0.93	<LOQ	<LOD	0.17	0.029	0.096	85	910012	40947.8	0.96486	quantitative
Phytoestrogen	Formononetin	Formononetin	485-72-3	39	< LOD	0.39	0.0059	<LOD	0.014	0.0005	0.0017	90	4031780	4006.48	0.99245	quantitative
Plastic related chemicals	Bisphenol S	BPS	80-09-1	38	< LOD	0.59	0.014	<LOD	0.06	0.003	0.01	40	1246270	16222	0.94251	semiquantitative
Personal Care Product	Triclosan	Triclosan	3380-34-5	38	< LOD	120	0.43	<LOD	0.48	0.03	0.099	82	115714	1731.01	0.95614	quantitative
Mycoestrogens	Alternariol monomethyl ether	AME	26894-49-5	34	< LOD	0.54	< LOQ	<LOD	0.017	0.0029	0.0097	130	437827	1113.82	0.96394	quantitative
Pesticides and metabolites	Diethyl dithiophosphate	DEDTP	298-06-6	34	< LOD	15	0.53	<LOD	2.4	0.063	0.21	85	112485	-13451.2	0.99513	quantitative
Plastic related chemicals	Bisphenol A	BPA	80-05-07	31	< LOD	2.9	0.16	<LOD	0.9	0.035	0.12	86	21134	1747.08	0.99359	quantitative
Pesticides and metabolites	Acetamiprid	ATMP	160430-64-8	25	< LOD	0.082	< LOQ	<LOD	0.0062	0.0013	0.0043	33	18120900	322.612	0.99775	semiquantitative
Pesticides and metabolites	N,N dimethylbenzamid	DBM	611-74-5	25	< LOD	0.7	0.017	<LOD	0.092	0.0033	0.011	54	2762810	41864.6	0.99524	semiquantitative
Endogenous Estrogen	4-methoxy estrone	4MeOE1	58562-33-7	24.6	< LOD	0.092	<LOQ	<LOD	0.02	0.0026	0.0085	100	668688	-418.956	0.99545	quantitative
Phytoestrogen	Equol	Equol	94105-90-5	21	< LOD	0.43	<LOQ	<LOD	0.024	0.0033	0.011	91	423798	-1626.93	0.99568	quantitative
Phytoestrogen	Glycitein	Glycitein	40957-83-3	20	< LOD	13	0.088	<LOD	0.16	0.0064	0.021	41	1447750	-475.662	0.99228	semiquantitative
Antibiotics	Sulfamethoxazole	Sulf-X	723-46-6	19	< LOD	110	0.39	<LOD	0.22	0.0081	0.027	45	1119140	5557.04	0.96968	semiquantitative
Antibiotics	Trimethoprim	Trim	738-70-5	19	< LOD	5000	11	<LOD	0.52	0.017	0.058	73	1445330	-14921.2	0.9958	semiquantitative
Pesticides and metabolites	2,4 Dichlorphenoxyacetic acid	2,4 D	94-75-7	16	< LOD	4.3	<LOQ	<LOD	0.13	0.03	0.1	100	312918	-2329.34	0.99766	quantitative
Air Pollutant	3-OH-phenanthrene	3OHPhen	605-87-8	16	< LOD	2	< LOQ	< LOD	0.3	0.068	0.23	99	271634	62.6371	0.99663	quantitative
Pesticides and metabolites	Malathion	MATH	121-75-5	11.4	< LOD	0.26	<LOQ	<LOD	0.013	0.001	0.0035	81	437873	42.805	0.99775	quantitative
Personal Care Product	Butylparaben	ButylPara	94-26-8	10	< LOD	0.042	<LOD	<LOD	<LOQ	0.0015	0.005	87	1229650	125.823	0.99654	quantitative
Phytoestrogen	Resveratrol	Resver	501-36-0	9.6	< LOD	110	1.1	<LOD	2.6	0.16	0.52	91	124795	-2750.34	0.99159	quantitative
Mycoestrogens	Alternariol	Alternariol	641-38-3	8.9	< LOD	0.47	<LOD	<LOD	<LOQ	0.018	0.06	120	175899	3241.75	0.97901	quantitative
Phytoestrogen	Coumestrol	Coumestrol	479-13-0	8.9	< LOD	9.8	<LOQ	<LOD	< LOQ	0.078	0.26	120	248194	113.239	0.98078	quantitative
Plastic related chemicals	Bisphenol F	BPF	620-92-8	7.4	< LOD	0.84	<LOD	<LOD	<LOQ	0.035	0.12	98	7077.61	28.8177	0.96527	quantitative
Antibiotics	Sulfadiazine	Sulf-DZ	68-35-9	6.2	< LOD	6.4	0.051	<LOD	0.056	0.012	0.041	20	1092000	15.9235	0.99519	semiquantitative
Antibiotics	Amoxicillin	Amox	61336-70-7	5.6	< LOD	39000	150	<LOD	4.2	0.91	3	17	17817.9	-30019.4	0.99712	semiquantitative
Pesticides and metabolites	2-isopropyl-4-methyl-6-hydroxypyrimidine	IMPy	2814-20-2	5.6	< LOD	3.6	< LOQ	< LOD	0.18	0.0406	0.1352	6.83232	695560	-1087.24	0.99693	semiquantitative
Antibiotics	Erythromycin	Ery	207291-29-0	5.4	< LOD	1.7	<LOD	<LOD	<LOQ	0.32	1.1	150	26031	-6618.55	0.97433	semiquantitative
Phytotoxins	Jacobine-N-oxide	JacobineNox	38710-25-7	4.5	< LOD	0.42	<LOD	<LOD	<LOD	0.0078	0.026	46	972728	-1214.86	0.99247	semiquantitative
Pesticides and metabolites	3-phenoxybenzoic acid	3-PBA	3739-38-6	4.2	< LOD	9	<LOQ	<LOD	0.016	0.0309	0.1029	36.9155	600722	-17165.6	0.99649	semiquantitative
Antibiotics	Sulfamethazine	Sulf-M	57-68-1	3.6	< LOD	1.2	< LOQ	<LOD	<LOD	0.01	0.034	44	1109570	-2118.38	0.99539	semiquantitative
Phytoestrogen	8-prenylnaringenin	8-Pn	53846-50-7	2.9	< LOD	0.025	<LOD	<LOD	<LOD	0.0063	0.021	180	193544	2056.6	0.91845	semiquantitative
Antibiotics	Ampicillin	Ampi	69-53-4	2.5	< LOD	120	0.29	<LOD	<LOD	0.031	0.1	52	93337.5	162.074	0.99629	semiquantitative
Personal Care Product	Isobutylparaben	IsobutPara	4247-02-3	2.2	< LOD	0.041	<LOD	<LOD	<LOD	0.0015	0.0048	87	1389010	-712.407	0.99646	quantitative
Mycoestrogens	Zearalenone	ZEN	17924-92-4	1.1	< LOD	0.031	<LOD	<LOD	<LOD	0.0044	0.015	100	149858	894.5	0.99296	quantitative
Endogenous Estrogen	4-methoxy estradiol	4MeOE2	26788-23-8	0.67	< LOD	1.7	<LOD	<LOD	<LOD	0.0097	0.032	100	326376	-356.619	0.99677	quantitative
Antibiotics	Chloramphenicol	Chloram	56-75-7	0.45	< LOD	4.7	<LOD	<LOD	<LOD	0.076	0.25	97	123030	-655.732	0.99638	quantitative
Endogenous Estrogen	2-Methoxy estradiol	2MeOE2	362-07-2	0	< LOD	< LOD	< LOD	< LOD	< LOD	0.0094	0.0314	100.812	138855	73.5097	0.99652	not detected
Personal Care Product	4-methylbenzylidencamphor	4-MBC	36861-47-9	0	< LOD	< LOD	< LOD	< LOD	< LOD	0.0087	0.0291	34.719	60038	8084.91	0.94896	not detected
Industrial chemicals	4-tert-Octylphenol	4-tert-OP	140-66-9	0	< LOD	< LOD	< LOD	< LOD	< LOD	n.d.	n.d.	10	22848.4	5835.05	0.92798	not detected
Phytotoxins	Aristolactam I	AI	13395-02-3	0	< LOD	< LOD	< LOD	< LOD	< LOD	0.0379	0.1265	45.0286	246837	3098.22	0.91677	not detected
Phytotoxins	Anisodamine	Anisodamine	55869-99-3	0	< LOD	< LOD	< LOD	< LOD	< LOD	0.0057	0.019	23.6372	4179150	-120.081	0.9953	not detected
Pesticides and metabolites	Atrazine	ATZ	1912-24-9	0	< LOD	< LOD	< LOD	< LOD	< LOD	0.0334	0.1112	91.82	3215330	-13716	0.99694	not detected
Personal Care Product	Benzophenone 2	Benzoph2	131-55-5	0	< LOD	< LOD	< LOD	< LOD	< LOD	0.0038	0.0127	107.396	823393	-5461.4	0.99691	not detected
Personal Care Product	Benzylparaben	Benzylparaben	94-18-8	0	< LOD	< LOD	< LOD	< LOD	< LOD	0.0002	0.0006	95.6332	8874500	-205.244	0.99702	not detected
Plastic related chemicals	Bisphenol AF	BPAF	1478-61-1	0	< LOD	< LOD	< LOD	< LOD	< LOD	0.0052	0.0173	93	504687	5407.49	0.95396	not detected
Plastic related chemicals	Bisphenol B	BPB	77-40-7	0	< LOD	< LOD	< LOD	< LOD	< LOD	0.0089	0.0297	95.806	115443	-135.793	0.99303	not detected
Plastic related chemicals	Bisphenol C	BPC	79-97-0	0	< LOD	< LOD	< LOD	< LOD	< LOD	0.0315	0.1049	96.329	45791.3	-129.022	0.99703	not detected
Antibiotics	Cefaclor	Cefac	53994-73-3	0	< LOD	< LOD	< LOD	< LOD	< LOD	0.2055	0.685	43.5012	57150	-1245.28	0.99419	not detected
Antibiotics	Clarithromycin	Clari	81103-11-9	0	< LOD	< LOD	< LOD	< LOD	< LOD	0.0459	0.153	119.051	100821	-51143.7	0.95818	not detected
Pesticides and metabolites	Coumaphos	CouMPos	56-72-4	0	< LOD	< LOD	< LOD	< LOD	< LOD	0.0777	0.2591	129.335	1033280	5841.35	0.97931	not detected
Antibiotics	Chlorotetracycline	CTC	64-72-2	0	< LOD	< LOD	< LOD	< LOD	< LOD	1.4389	4.7963	93.7917	200478	44276.1	0.96076	not detected
Pesticides and metabolites	Dimethoate	DMT	60-51-5	0	< LOD	< LOD	< LOD	< LOD	< LOD	0.0002	0.0008	194.208	2113010000	-34437	0.99845	not detected
Personal Care Product	Ethinylestradiol	Ethinylestradiol	57-63-6	0	< LOD	< LOD	< LOD	< LOD	< LOD	0.0415	0.1385	98.3274	22296.7	794.003	0.99261	not detected
Industrial chemicals	Fenarimol	Fenarimol	60168-88-9	0	< LOD	< LOD	< LOD	< LOD	< LOD	0.0014	0.0046	94.286	2477040	-40.8602	0.99678	not detected
Pesticides and metabolites	Fipronil	FIPL	120068-37-3	0	< LOD	< LOD	< LOD	< LOD	< LOD	2.7953	9.3176	98.768	460.426	3576.49	0.98757	not detected
Antibiotics	Florfenicol	Florf	73231-34-2	0	< LOD	< LOD	< LOD	< LOD	< LOD	1.99	6.6332	127.796	28181.6	3579.05	0.98988	not detected
Food processing by-products	5-Hydroxymethylfurfural	HMF	67-47-0	0	< LOD	< LOD	< LOD	< LOD	< LOD	1.9847	6.6158	9.75056	232583	32515.9	0.99048	not detected
Phytotoxins	Jacobine	Jacobine	6870-67-3	0	< LOD	< LOD	< LOD	< LOD	< LOD	0.0153	0.0509	65.5826	254299	459.439	0.98851	not detected
Antibiotics	Lomefloxacin hydrochloride	Lomef	98079-52-8	0	< LOD	< LOD	< LOD	< LOD	< LOD	2.0719	6.9063	82.3158	38234.1	-89086.2	0.92332	not detected
Industrial chemicals	Methiocarb	Methiocarb	2032-65-7	0	< LOD	< LOD	< LOD	< LOD	< LOD	0.001	0.0034	86.6896	1571330	-890.123	0.99664	not detected
Food processing by-products	2-Amino-1-methyl-6-phenylimidazo(4,5-b)pyridine	PhIP	105650-23-5	0	< LOD	< LOD	< LOD	< LOD	< LOD	0.0022	0.0073	79.8238	3875940	-1533.53	0.99502	not detected
Industrial chemicals	Prochloraz	Prochloraz	67747-09-5	0	< LOD	< LOD	< LOD	< LOD	< LOD	0.0001	0.0002	143.919	1628590	744.42	0.97074	not detected
Phytotoxins	Riddelliin	Riddelliin	23246-96-0	0	< LOD	< LOD	< LOD	< LOD	< LOD	0.0122	0.0407	72.0164	334019	-235.475	0.99221	not detected
Antibiotics	Roxithromycin	Roxi	80214-83-1	0	< LOD	< LOD	< LOD	< LOD	< LOD	1.5034	5.0113	135.315	6316.42	-6573.66	0.95782	not detected
Phytotoxins	Scopolamine	Scopolamine	51-34-3	0	< LOD	< LOD	< LOD	< LOD	< LOD	1.5034	5.0113	135.315	106471000	-7635.28	0.99626	not detected
Antibiotics	Sulfadimethoxine	Sulf-DM	122-11-2	0	< LOD	< LOD	< LOD	< LOD	< LOD	0.0104	0.0348	33.938	4071060	-6518.48	0.99749	not detected
Plastic related chemicals	Tetrabrombisphenol A	TBPA	79-94-7	0	< LOD	< LOD	< LOD	< LOD	< LOD	0.405	1.35	224.79	3689.51	509.43	0.94369	not detected
Antibiotics	Tylosin	Tylo	1401-69-0	0	< LOD	< LOD	< LOD	< LOD	< LOD	0.1963	0.6544	62.8066	32947.4	-11014.2	0.97283	not detected
Mycoestrogens	Zearalanone	ZAN	5975-78-0	0	< LOD	< LOD	< LOD	< LOD	< LOD	0.0117	0.0391	100.388	121977	108.452	0.99535	not detected
Mycoestrogens	α-Zearalanol	α-ZAL	26538-44-3	0	< LOD	< LOD	< LOD	< LOD	< LOD	0.0087	0.029	92.7064	218405	300.865	0.99493	not detected
Mycoestrogens	α-Zearalenol	α-ZEL	36455-72-8	0	< LOD	< LOD	< LOD	< LOD	< LOD	0.0038	0.0128	96.0862	76064.5	-38.6421	0.97711	not detected
Mycoestrogens	β-Zearalenol	β-ZEL	71030-11-0	0	< LOD	< LOD	< LOD	< LOD	< LOD	0.0104	0.0347	96	129347	-338.268	0.99498	not detected
Endogenous Estrogen	2-Hydroxy estradiol	2OHE2	362-05-0	n.d.	n.d.	n.d.	n.d.	n.d.	n.d.	n.d.	n.d.	n.d.	n.d.	n.d.	n.d.	not reported
Industrial chemicals	2-tert-Butylphenol	2-tert-BP	88-18-6	n.d.	n.d.	n.d.	n.d.	n.d.	n.d.	n.d.	n.d.	n.d.	n.d.	n.d.	n.d.	not reported
Personal Care Product	3-Benzylidencamphor	3-BC	15087-24-8	n.d.	n.d.	n.d.	n.d.	n.d.	n.d.	n.d.	n.d.	26.7472	93118.6	72716.5	0.96156	not reported
Endogenous Estrogen	4-Hydroxy estrone	4OHE1	3131-23-5	n.d.	n.d.	n.d.	n.d.	n.d.	n.d.	0.0022	0.0075	n.d.	n.d.	n.d.	n.d.	not reported
Industrial chemicals	4-octylphenol	4-OP	1806-26-4	n.d.	n.d.	n.d.	n.d.	n.d.	n.d.	1961.94	6539.79	n.d.	n.d.	n.d.	n.d.	not reported
Phytotoxins	Aristolochic acid I	AAI	313-67-7	n.d.	n.d.	n.d.	n.d.	n.d.	n.d.	0.0379	0.1265	45.0286	122944	1425.54	0.99459	not reported
Food processing by-products	Acrylamide	Acrylamide	79-06-1	n.d.	n.d.	n.d.	n.d.	n.d.	n.d.	3.3121	11.0403	14.5169	1352.01	1060.85	0.99053	not reported
Plastic related chemicals	Benzylbutylphthalate	BenzButPht	85-68-7	n.d.	n.d.	n.d.	n.d.	n.d.	n.d.	0.16	0.54	90	328004	66251.1	0.96614	not reported
Antibiotics	Ciprofloxacin	Cipro	85721-33-1	n.d.	n.d.	n.d.	n.d.	n.d.	n.d.	3.2565	10.8551	146.388	14215	-312028	0.98374	not reported
Antibiotics	Danofloxacin	Danof	112398-08-0	n.d.	n.d.	n.d.	n.d.	n.d.	n.d.	0.6225	2.0751	270	20336.3	75474.7	0.95041	not reported
Disinfection By-Products	Dibromoacetic acid	Dibromoacetic acid	631-64-1	n.d.	n.d.	n.d.	n.d.	n.d.	n.d.	6.3007	21.0022	67	64142.4	468.379	0.99795	not reported
Plastic related chemicals	Dibutylphthalate	DiButPht	84-74-2	n.d.	n.d.	n.d.	n.d.	n.d.	n.d.	0.75	2.5	55	4535.89	2037.16	0.99449	not reported
Disinfection By-Products	Dichloroacetic acid	Dichloroacetic acid	79-43-6	n.d.	n.d.	n.d.	n.d.	n.d.	n.d.	2.2591	7.5304	47.6002	722522	18284900	0.95695	not reported
Antibiotics	Doxycycline	Doxy	24390-14-5	n.d.	n.d.	n.d.	n.d.	n.d.	n.d.	3.4029	11.3431	148	133884	-1795570	0.96011	not reported
Endogenous Estrogen	Estradiol-17-glucuronide	E2-17-GlcA	15087-02-2	n.d.	n.d.	n.d.	n.d.	n.d.	n.d.	0.1704	0.5682	n.d.	10860.4	-186.953	0.99273	not reported
Antibiotics	Enrofloxacin	Enrof	93106-60-6	n.d.	n.d.	n.d.	n.d.	n.d.	n.d.	0.5046	1.6821	144	297690	-90946.8	0.97983	not reported
Food processing by-products	5-Hydroxymethyl-2-furanoic acid	HMFA	6338-41-6	n.d.	n.d.	n.d.	n.d.	n.d.	n.d.	n.d.	n.d.	n.d.	40536.2	18213	0.99867	not reported
Phytoestrogen	Isoxanthohumol	Isoxanthohumol	70872-29-6	n.d.	n.d.	n.d.	n.d.	n.d.	n.d.	0.0004	0.0014	119.323	8578620	9453.42	0.98441	not reported
Pesticides and metabolites	Malathion dicarboxylic acid	MDA	1190-28-9	n.d.	n.d.	n.d.	n.d.	n.d.	n.d.	0.2892	0.964	101.913	18111.6	-1895.26	0.99535	not reported
Food processing by-products	N-Nitrosodimethylamine	NDMA	62-75-9	n.d.	n.d.	n.d.	n.d.	n.d.	n.d.	n.d.	n.d.	n.d.	387.044	-4134.17	0.99445	not reported
Industrial chemicals	Nonylphenol	Nonylph	84852-15-3	n.d.	n.d.	n.d.	n.d.	n.d.	n.d.	0.13	0.45	37	4447.97	30751.4	0.90388	not reported
Antibiotics	Norfloxacin	Norfl	70458-96-7	n.d.	n.d.	n.d.	n.d.	n.d.	n.d.	3.7784	12.5946	261.717	10613	171007	0.97975	not reported
Personal Care Product	Octyl methoxycinnamate	OMC	5466-77-3	n.d.	n.d.	n.d.	n.d.	n.d.	n.d.	107.338	357.794	n.d.	n.d.	n.d.	n.d.	not reported
Antibiotics	Oxytetracycline	OTC	2058-46-0	n.d.	n.d.	n.d.	n.d.	n.d.	n.d.	n.d.	n.d.	n.d.	n.d.	n.d.	n.d.	not reported
Antibiotics	Pefloxacin mesylate dihydrate	Peflo	149676-40-4	n.d.	n.d.	n.d.	n.d.	n.d.	n.d.	1.1114	3.7048	450.544	7113.49	91027	0.9701	not reported
PFAS	Perfluoroctanoic acid	PFOA	335-67-1	n.d.	n.d.	n.d.	n.d.	n.d.	n.d.	0.0189	0.0631	42.4877	365350	8607.3	0.96756	not reported
PFAS	Perfluoroctanesulfonic acid	PFOS	1763-23-1	n.d.	n.d.	n.d.	n.d.	n.d.	n.d.	0.08	0.2666	29.0638	15196.8	866.632	0.923	not reported
Personal Care Product	p-Hydroxybenzoic acid	pOHBA	99-96-7	n.d.	n.d.	n.d.	n.d.	n.d.	n.d.	4.2169	14.0563	n.d.	n.d.	n.d.	n.d.	not reported
Phytotoxins	Riddelliin-N-oxide	Riddelliin-N-oxide	75056-11-0	n.d.	n.d.	n.d.	n.d.	n.d.	n.d.	0.0194	0.0648	59.5806	278086	-1921.57	0.99379	not reported
Antibiotics	Tetracycline	TC	64-75-5	n.d.	n.d.	n.d.	n.d.	n.d.	n.d.	0.8928	2.9761	66.2763	200978	-1949480	0.96196	not reported
Pesticides and metabolites	3,5,6-Trichloro-2-pyrinidol	TCPy	6515-38-4	n.d.	n.d.	n.d.	n.d.	n.d.	n.d.	5.7549	19.1831	22.7325	8190.92	-906.458	0.99475	not reported
Phytoestrogen	Xanthohumol	Xanthohumol	569-83-5	n.d.	n.d.	n.d.	n.d.	n.d.	n.d.	0.078	0.2601	715.344	164702	5295.4	0.86173	not reported
Mycoestrogens	Zearalenone-14-glucuronide	ZEN-14-GlcA		n.d.	n.d.	n.d.	n.d.	n.d.	n.d.	0.2205	0.735	7.52419	26167.6	-114.455	0.99321	not reported
Mycoestrogens	Zearalenone-14-sulfate	ZEN-14-sulfate		n.d.	n.d.	n.d.	n.d.	n.d.	n.d.	0.0034	0.0114	53.2912	652502	-4.54633	0.99348	not reported
Mycoestrogens	β-Zearalanol	β-ZAL	42422-68-4	n.d.	n.d.	n.d.	n.d.	n.d.	n.d.	0.0104	0.0347	89.8065	270204	-650.196	0.99531	not reported

### Sheet: Table S7
Table S7: Comparison of determined urinary concentrations with established HBM-GVs, HBM-I values or reference values. Minimum and maximum concentrations are given for positive detections only, mean median and 95th percentile are calculated including all samples.
Compound	CAS Number	Detection Frequency %	Min.conc. (ng/mL)	Max. conc. (ng/mL)	Mean conc. (ng/mL)	Median conc. (ng/mL)	95th percentile (ng/mL)	LOD (ng/mL)	LOQ (ng/mL)	Lit. Conc. (ng/mL)	Samples > lit. conc. (%), free form	Estimasted free/total	Min conc. (ng/mL), total	Max. conc. (ng/mL), total	Mean conc. (ng/mL), total	Median conc. (ng/mL), total	95th percentile (ng/mL), total	Samples > lit. conc. (%), total	Ref./guidance value	biomarker type	Literature	Comment
Bisphenol A	80-05-07	0.31	< LOD	2.9	0.16	< LOD	0.9	0.0353	0.1176	230	0	0.01	< LOD	290	16	< LOD	90	0.0067	HBM-GVGenPop*	total concentration after deconjugation	Ougier et al. 2021 (https://doi.org/10.1016/j.envint.2021.106563)
Bisphenol S	80-09-1	0.38	< LOD	0.59	0.014	< LOD	0.06	0.003	0.0101	1	0	0.03	< LOD	19.6667	0.466667	< LOD	2	0.14	HBM-GVGenPop*	total concentration after deconjugation	Apel et al. 2023 (https://doi.org/10.1016/j.ijheh.2022.114097)
MBP	84-74-2	0.62	< LOD	30	0.84	<LOQ	3.4	0.072	0.24	190	0	0.09	< LOD	333.333	9.33333	< LOQ	37.7778	0.0067	HBM-I (ng/mL)	total concentration after deconjugation	Lange et al. 2021 (https://doi.org/10.1016/j.ijheh.2021.113722)	as biomarker for Dibutylphthalate exposure
Triclosan	3380-34-5	0.38	< LOD	120	0.43	< LOD	0.48	0.03	0.099	3200	0	0.01	< LOD	12000	43	< LOD	48	0.002	HBM-I (ng/mL)	total concentration after deconjugation	Appel et al. 2017 (http://dx.doi.org/10.1016/j.ijheh.2016.09.007)
Butylparaben	94-26-8	0.1	< LOD	0.042	< LOD	< LOD	< LOQ	0.0015	0.005	20	0	0.01	< LOD	4.2	< LOD	< LOD	< LOQ	0	RV95 (f)**	total concentration after deconjugation	Appel et al. 2017 (http://dx.doi.org/10.1016/j.ijheh.2016.09.007)
Ethylparaben	120-47-8	0.67	< LOD	2.4	0.014	0.0052	0.021	0.0013	0.0045	50	0	0.03	< LOD	80	0.466667	0.173333	0.7	0.0022	RV95 (f)**	total concentration after deconjugation	Appel et al. 2017 (http://dx.doi.org/10.1016/j.ijheh.2016.09.007)
Methylparaben	99-76-3	1	0.013	670	5.6	0.14	12	0.0034	0.0114	400	0.0022	0.07	0.185714	9571.43	80	2	171.429	0.0269	RV95 (f)**	total concentration after deconjugation	Appel et al. 2017 (http://dx.doi.org/10.1016/j.ijheh.2016.09.007)
Isobutylparaben	42-47-02-3	0.022	< LOD	0.041	< LOD	< LOD	< LOD	0.0015	0.0048	10	0	0.01	< LOD	4.1	< LOD	< LOD	< LOD	0	RV95 (f)**	total concentration after deconjugation	Appel et al. 2017 (http://dx.doi.org/10.1016/j.ijheh.2016.09.007)
Propylparaben	94-13-3	0.98	< LOD	950	2.4	0.012	0.82	0.0021	0.0068	100	0.0022	0.01	< LOD	95000	240	1.2	82	0.0404	RV95 (f)**	total concentration after deconjugation	Appel et al. 2017 (http://dx.doi.org/10.1016/j.ijheh.2016.09.007)
Diethyl thiophosphate	5871-17-0	0.828889	< LOD	71	2.3	1.2	7.1	0.0939	0.3129	10	0.0314								RV95 (children)****	concentration of the free form	Schulz et al. 2011 (https://doi.org/10.1016/j.ijheh.2011.06.007)
1-OH-pyrene	5315-79-7	0.53	< LOD	180	3.6	< LOQ	13	0.0993	0.331	0.32	0.493	0.01	< LOD	18000	360	< LOQ	1300	0.527	RV95 (f, ns, adolescents)***	total concentration after deconjugation	Hoopmann et al. 2023 (https://doi.org/10.1016/j.ijheh.2023.114236)
3-OH-phenanthrene	605-87-8	0.16	< LOD	2	< LOQ	< LOD	0.3	0.0677	0.2258	0.37	0.0426	0.03	< LOD	66.6667	< LOQ	< LOD	10	0.161	RV95 (f, ns, adolescents)***	total concentration after deconjugation	Hoopmann et al. 2023 (https://doi.org/10.1016/j.ijheh.2023.114236)
2-naphthol	135-19-3	0.998	< LOD	21	3.3	2.2	11	0.0041	0.0138	22	0	0.038	< LOD	552.632	86.8421	57.8947	289.474	0.854	RV95 (f, ns, adolescents)***	total concentration after deconjugation	Hoopmann et al. 2023 (https://doi.org/10.1016/j.ijheh.2023.114236)
Cotinine	486-56-6	0.993	< LOD	1500	200	3.1	1000	0.023	0.078	7.7	0.4439								RV95 (f, ns, adolescents)***	concentration of the free form	Hoopmann et al. 2023 (https://doi.org/10.1016/j.ijheh.2023.114236)
Cotinine	486-56-6	0.993	< LOD	1500	200	3.1	1000	0.023	0.078	110	0.287								RV95 (f, adolescents)***	concentration of the free form	Hoopmann et al. 2023 (https://doi.org/10.1016/j.ijheh.2023.114236)
Benzophenone 1	131-56-6	0.42	< LOD	0.47	0.01	< LOD	0.055	0.0021	0.0071	28	0	0.02	< LOD	23.5	0.5	< LOD	2.75	0	RV95 (f, ns, adolescents)***	total concentration after deconjugation	Hoopmann et al. 2023 (https://doi.org/10.1016/j.ijheh.2023.114236)
*HBM-GVs for total BPA and BPS after deconjugation. **RV95 for general population in Germany. ***RV95 for female adolscents in Germany, non-smoking (ns). **** RV95 for children in Germany.
Reference concentrations for urinary cotinine and diethyl thiophosphate are based on the free form, all others were determined after performing deconjugation.

### Sheet: Table S8
Table S8: Comparison of determined urinary concentrations with literature concentrations from other HBM studies. Minimum and maximum concentrations are given for positive detections only, mean median and 95th percentile are calculated including all samples.
Compound	CAS Number	Detection Freq. %	Min. conc. (ng/mL)	Max. conc. (ng/mL)	Mean conc. (ng/mL)	Median conc. (ng/mL)	95th perc. (ng/mL)	LOD (ng/mL)	LOQ (ng/mL)	Lit. conc. (ng/mL)	Lit. DF (%)	Lit.- data and metrics	Lit. - biomarker type	Lit. - LOQ (ng/mL)	Country	Literature
1-OH-pyrene	5315-79-7	0.53	< LOD	180	3.6	< LOQ	13	0.0993	0.331	0.168	0.144737	95th percentile (lactating women)	total concentration after deconjugation	0.025	Slovenia	Joksić et al. 2022 (https://doi.org/10.1016/j.ijheh.2022.113943)
3-OH-phenanthrene	605-87-8	0.16	< LOD	2	< LOQ	< LOD	0.28	0.0677	0.2258	0.158	0.0953947	95th percentile (lactating women)	total concentration after deconjugation	0.01	Slovenia	Joksić et al. 2022 (https://doi.org/10.1016/j.ijheh.2022.113943)
2-Naphthol	135-19-3	1	< LOD	21.1	3.3	2.2	11	0.0041	0.014	8.3	1	95th percentile (lactating women)	total concentration after deconjugation	0.1	Slovenia	Joksić et al. 2022 (https://doi.org/10.1016/j.ijheh.2022.113943)
Trimethoprim	738-70-5	0.19	< LOD	5000	11	< LOD	0.52	0.017	0.058	< LOQ	0.27	median (hospital patients)	free form	not provided	Ghana	Lerbech et al. 2014 (DOI:10.1371/journal.pone.0113055)
Sulfamethoxazole	723-46-6	0.19	< LOD	110	0.39	< LOD	0.22	0.0081	0.027	1.85	0.13	median (hospital patients)	free form	not provided	Ghana	Lerbech et al. 2014 (DOI:10.1371/journal.pone.0113055)
Amoxicillin	61336-70-7	0.056	< LOD	3900	150	< LOD	4.2	0.91	3	5.15	0.0661157	median (hospital patients)	free form	not provided	Ghana	Lerbech et al. 2014 (DOI:10.1371/journal.pone.0113055)
Ampicillin	69-53-4	0.025	< LOD	120	0.29	< LOD	< LOD	0.031	0.1	< LOQ	0.0165289	median (hospital patients)	free form	not provided	Ghana	Lerbech et al. 2014 (DOI:10.1371/journal.pone.0113055)
Amoxicillin	61336-70-7	0.056	< LOD	3900	150	< LOD	4.2	0.91	3	n.d.	0.021	95th percentile (pregnant women)	total concentration after deconjugation	0.2	China	Geng et al. 2020 (https://doi.org/10.1016/j.envint.2020.106164)
Chloramphenicol	56-75-7	0.005	< LOD	4.7	< LOD	< LOD	< LOD	0.076	0.25	n.d.	0.015	95th percentile (pregnant women)	total concentration after deconjugation	0.2	China	Geng et al. 2020 (https://doi.org/10.1016/j.envint.2020.106164)
Erythromycin	207291-29-0	0.054	< LOD	1.7	< LOD	< LOD	< LOQ	0.32	1.1	n.d.	0.013	95th percentile (pregnant women)	total concentration after deconjugation	0.2	China	Geng et al. 2020 (https://doi.org/10.1016/j.envint.2020.106164)
Sulfamethazine	57-68-1	0.036	< LOD	1.2	< LOQ	< LOD	< LOD	0.01	0.034	0.17	0.157	95th percentile (pregnant women)	total concentration after deconjugation	0.05	China	Geng et al. 2020 (https://doi.org/10.1016/j.envint.2020.106164)
Sulfamethoxazole	723-46-6	0.19	< LOD	110	0.39	< LOD	0.22	0.0081	0.027	0.11	0.075	95th percentile (pregnant women)	total concentration after deconjugation	0.05	China	Geng et al. 2020 (https://doi.org/10.1016/j.envint.2020.106164)
Sulfadiazine	68-35-9	0.062	< LOD	6.4	0.051	< LOD	0.056	0.012	0.041	n.d.	0.027	95th percentile (pregnant women)	total concentration after deconjugation	2	China	Geng et al. 2020 (https://doi.org/10.1016/j.envint.2020.106164)
Trimethoprim	738-70-5	0.19	< LOD	5000	11	< LOD	0.52	0.017	0.058	1.89	0.482	95th percentile (pregnant women)	total concentration after deconjugation	0.05	China	Geng et al. 2020 (https://doi.org/10.1016/j.envint.2020.106164)
Alternariol	641-38-3	0.089	< LOD	0.47	<LOD	<LOD	<LOQ	0.018	0.06	0.2	0.08	median (children)	total concentration after deconjugation	0.16	Austria	Ayeni et al. 2022 (https://doi.org/10.1016/j.fct.2023.114173)
Alternariol monomethyl ether	26894-49-5	0.34	< LOD	0.54	< LOQ	<LOD	0.017	0.0029	0.0097	0.08	0.75	median (children)	total concentration after deconjugation	0.0077	Austria	Ayeni et al. 2023 (https://doi.org/10.1016/j.fct.2023.114173)
Zearalenone	17924-92-4	0.011	< LOD	0.031	< LOD	< LOD	< LOD	0.0044	0.015	0.32	1	median (children)	total concentration after deconjugation	0.025	Austria	Ayeni et al. 2023 (https://doi.org/10.1016/j.fct.2023.114173)
8-prenylnaringenin	53846-50-7	0.029	< LOD	0.025	< LOD	< LOD	< LOD	0.0063	0.021	0.2	0.22	median (children)	total concentration after deconjugation	0.01	Austria	Ayeni et al. 2023 (https://doi.org/10.1016/j.fct.2023.114173)
Coumestrol	479-13-0	0.089	< LOD	9.8	< LOQ	< LOD	< LOQ	0.078	0.26	0.16	0.98	median (children)	total concentration after deconjugation	0.01	Austria	Ayeni et al. 2023 (https://doi.org/10.1016/j.fct.2023.114173)
Daidzein	486-66-8	0.84	< LOD	< LOD	100	2	0.086	0.0064	0.021	48	1	median (children)	total concentration after deconjugation	0.021	Austria	Ayeni et al. 2023 (https://doi.org/10.1016/j.fct.2023.114173)
Enterodiol	80226-00-2	0.9	< LOD	12	0.35	0.12	1	0.0077	0.026	40	1	median (children)	total concentration after deconjugation	0.026	Austria	Ayeni et al. 2023 (https://doi.org/10.1016/j.fct.2023.114173)
Enterolactone	78473-71-9	0.94	< LOD	320	7.9	1.3	23	0.027	0.091	264	1	median (children)	total concentration after deconjugation	1.1	Austria	Ayeni et al. 2023 (https://doi.org/10.1016/j.fct.2023.114173)
Equol	94105-90-5	0.21	< LOD	0.43	<LOQ	<LOD	0.024	0.0033	0.011	14	1	median (children)	total concentration after deconjugation	0.0076	Austria	Ayeni et al. 2023 (https://doi.org/10.1016/j.fct.2023.114173)
Formononetin	485-72-3	0.39	< LOD	0.39	0.0059	<LOD	0.014	0.0005	0.0017	2.1	1	median (children)	total concentration after deconjugation	0.0028	Austria	Ayeni et al. 2023 (https://doi.org/10.1016/j.fct.2023.114173)
Genistein	446-72-0	0.89	< LOD	26	0.59	0.087	2.3	0.0062	0.021	22	1	median (children)	total concentration after deconjugation	0.011	Austria	Ayeni et al. 2023 (https://doi.org/10.1016/j.fct.2023.114173)
Glycitein	40957-83-3	0.2	< LOD	13	0.088	<LOD	0.16	0.0064	0.021	1.6	1	median (children)	total concentration after deconjugation	0.13	Austria	Ayeni et al. 2023 (https://doi.org/10.1016/j.fct.2023.114173)
Mataires	580-72-3	0.66	< LOD	4.7	0.13	< LOQ	0.47	0.018	0.061	15	0.16	median (children)	total concentration after deconjugation	0.65	Austria	Ayeni et al. 2023 (https://doi.org/10.1016/j.fct.2023.114173)
Resver	501-36-0	0.096	< LOD	110	1.1	< LOD	2.6	0.16	0.52	6.8	0.89	median (children)	total concentration after deconjugation	2.2	Austria	Ayeni et al. 2023 (https://doi.org/10.1016/j.fct.2023.114173)
Benzophenone 1	131-56-6	0.42	< LOD	0.47	0.01	< LOD	0.055	0.0021	0.0071	0.19	1	median (children)	total concentration after deconjugation	0.0016	Austria	Hartmann et al.2023 (https://doi.org/10.1016/j.ijheh.2023.114123)
Butylparaben	94-26-8	0.1	< LOD	0.042	< LOD	< LOD	< LOQ	0.0015	0.005	0.017	0.91	median (children)	total concentration after deconjugation	0.0022	Austria	Hartmann et al.2023 (https://doi.org/10.1016/j.ijheh.2023.114123)
Ethylparaben	120-47-8	0.67	< LOD	2.4	0.014	0.0052	0.021	0.0013	0.0045	0.98	1	median (children)	total concentration after deconjugation	0.0012	Austria	Hartmann et al.2023 (https://doi.org/10.1016/j.ijheh.2023.114123)
Methylparaben	99-76-3	1	0.013	670	5.6	0.14	12	0.0034	0.011	1.8	1	median (children)	total concentration after deconjugation	0.015	Austria	Hartmann et al.2023 (https://doi.org/10.1016/j.ijheh.2023.114123)
Propylparaben	94-13-3	0.98	< LOD	950	2.4	0.012	0.82	0.0021	0.0068	0.049	1	median (children)	total concentration after deconjugation	0.0035	Austria	Hartmann et al.2023 (https://doi.org/10.1016/j.ijheh.2023.114123)
Triclosan	3380-34-5	0.38	< LOD	120	0.43	< LOD	0.48	0.03	0.099	0.14	0.97	median (children)	total concentration after deconjugation	0.011	Austria	Hartmann et al.2023 (https://doi.org/10.1016/j.ijheh.2023.114123)
3-OH-phenanthrene	605-87-8	0.16	< LOD	2	< LOQ	< LOD	0.28	0.0677	0.2258	0.07	1	median (children)	total concentration after deconjugation	0.021	Austria	Hartmann et al.2023 (https://doi.org/10.1016/j.ijheh.2023.114123)
2-Naphthol	135-19-3	1	< LOD	21.1	3.3	2.2	11	0.0041	0.014	2.5	1	median (children)	total concentration after deconjugation	0.019	Austria	Hartmann et al.2023 (https://doi.org/10.1016/j.ijheh.2023.114123)
Bisphenol A	80-05-07	0.31	< LOD	2.9	0.16	< LOD	0.9	0.0353	0.1176	0.73	0.94	median (children)	total concentration after deconjugation	0.063	Austria	Hartmann et al.2023 (https://doi.org/10.1016/j.ijheh.2023.114123)
Bisphenol S	80-09-1	0.38	< LOD	0.59	0.014	< LOD	0.06	0.003	0.0101	0.12	0.98	median (children)	total concentration after deconjugation	0.011	Austria	Hartmann et al.2023 (https://doi.org/10.1016/j.ijheh.2023.114123)
Bisphenol F	620-92-8	0.074	< LOD	0.84	< LOD	< LOD	< LOQ	0.035	0.12	0.089	0.74	median (children)	total concentration after deconjugation	0.019	Austria	Hartmann et al.2023 (https://doi.org/10.1016/j.ijheh.2023.114123)

### Sheet: Table S9
Table S9: Full HBM dataset for compounds with detection frequency >0%. Data are presented as urinary concentrations in ng/mL.
Sample	16EpiE3	16OHE1	17EpiE3	1OHPyrene	2,4 D	2MeOE1	2-Napht	3OHPhen	PNP	3-PBA	4MeOE1	4MeOE2	8-Pn	AAI	Alternariol	AME	Amox	Ampi	ATMP	Benzoph1	BPA	BPB	BPC	BPF	BPS	ButylPara	Chloram	Clari	Cotinine	Coumestrol	CouMPos	Daidzein	DBM	DEDTP	DETP	DMT	E1	E2	E2_17_GlcA	E2_3_SO4	E3	Enterodiol	Enterolactone	Equol	Ery	EthylPara	Fenarimol	FIPL	Florf	Fluco	Formononetin	Genistein	Glycitein	HMF	HMFA	b-ZEL	IDC	IMPy	IsobutPara	JacobineNox	Mataires	MATH	MBP	MEHP	MethylPara	N-butylbenz	NDMA	PropylPara	Resver	Sulf-DM	SulfDZ	Sulf-M	Sulf-X	t3OHCot	Triclosan	Trim	Xanth	ZAN	ZEN
Sample_1000	<LOQ	0.13	<LOD	<LOD	<LOD	<LOQ	4.5	<LOD	2.5	<LOD	<LOD	<LOD	<LOD	<LOD	<LOD	<LOD	<LOD	<LOD	<LOD	0.0078	<LOD	<LOD	<LOD	<LOD	<LOQ	<LOD	<LOD	<LOD	1.1	<LOD	<LOD	<LOD	0.092	0.61	2.5	<LOD	0.22	<LOD	<LOD	<LOD	0.79	0.027	0.54	<LOD	<LOD	0.017	<LOD	<LOD	<LOD	<LOQ	<LOD	<LOQ	0.03	<LOD	<LOD	<LOD	<LOD	0.5	<LOD	<LOD	<LOQ	0.012	0.64	<LOD	1.5	4.9	<LOD	0.029	1.2	<LOD	<LOD	<LOD	<LOD	2.2	<LOD	<LOD	<LOD	<LOD	<LOD
Sample_1001	0.25	1.1	<LOQ	1.2	<LOD	0.1	2.1	<LOD	<LOQ	<LOD	<LOD	<LOD	<LOD	<LOD	<LOD	<LOD	<LOD	<LOD	<LOD	<LOD	<LOQ	<LOD	<LOD	<LOD	<LOQ	<LOD	<LOD	<LOD	180	<LOD	<LOD	0.025	0.038	1.6	2.8	<LOD	1.5	0.39	<LOD	3.1	6.6	0.039	2	<LOD	<LOD	0.0073	<LOD	<LOD	<LOD	<LOQ	<LOD	<LOQ	<LOD	<LOD	<LOD	<LOD	<LOD	<LOD	<LOD	<LOD	<LOD	<LOD	<LOQ	0.68	0.047	0.95	<LOD	<LOQ	<LOD	<LOD	<LOD	<LOD	<LOD	500	<LOD	<LOD	<LOD	<LOD	<LOD
Sample_1002	0.28	0.67	<LOD	<LOD	<LOD	0.067	0.31	<LOD	<LOD	<LOD	<LOD	<LOD	<LOD	<LOD	<LOD	<LOD	<LOD	<LOD	<LOD	<LOD	<LOD	<LOD	<LOD	<LOD	<LOQ	<LOD	<LOD	<LOD	3	<LOD	<LOD	0.033	<LOD	<LOD	<LOD	<LOD	1.2	0.16	<LOD	2.9	2.9	0.048	0.9	<LOD	<LOD	0.047	<LOD	<LOD	<LOD	0.084	0.003	0.22	<LOD	<LOD	<LOD	<LOD	<LOD	<LOD	<LOD	<LOD	<LOQ	<LOD	1.9	<LOD	0.058	0.65	<LOD	<LOQ	<LOD	<LOD	<LOD	<LOD	<LOD	7.8	<LOD	<LOD	<LOD	<LOD	<LOD
Sample_1003	0.44	0.91	0.089	1.1	<LOQ	<LOQ	0.34	<LOD	1.5	<LOD	<LOD	<LOD	<LOD	<LOD	<LOD	<LOQ	<LOD	<LOD	<LOD	<LOQ	2.5	<LOD	<LOD	<LOD	0.14	<LOD	<LOD	<LOD	2.8	0.42	<LOD	4.1	<LOD	0.31	1.5	<LOD	0.3	0.14	<LOD	<LOD	6.6	0.11	2.2	<LOD	<LOD	<LOD	<LOD	<LOD	<LOD	<LOD	0.0018	0.55	<LOD	<LOD	<LOD	<LOD	<LOQ	<LOD	<LOD	0.073	0.065	<LOD	<LOD	0.5	0.12	<LOQ	<LOD	0.014	<LOD	<LOD	<LOD	<LOD	0.094	1.5	<LOQ	<LOD	<LOD	<LOD	<LOD
Sample_1004	<LOD	<LOD	<LOD	<LOD	<LOD	<LOD	1.4	<LOD	1.1	<LOD	<LOD	<LOD	<LOD	<LOD	<LOD	<LOD	<LOD	<LOD	<LOD	<LOD	<LOD	<LOD	<LOD	<LOD	0.12	<LOD	<LOD	<LOD	1600	<LOD	<LOD	<LOQ	0.041	0.49	0.5	<LOD	<LOD	<LOD	<LOD	<LOQ	<LOD	<LOD	0.22	<LOD	<LOD	<LOD	<LOD	<LOD	<LOD	<LOD	<LOD	<LOD	<LOD	<LOD	<LOD	<LOD	<LOD	0.32	<LOD	<LOD	<LOQ	<LOD	<LOD	<LOD	0.41	0.51	<LOD	0.054	<LOD	<LOD	<LOD	<LOD	<LOD	1400	<LOD	<LOD	<LOD	<LOD	<LOD
Sample_1005	0.32	0.5	0.12	<LOD	<LOD	0.032	0.72	<LOD	1.4	<LOD	<LOD	<LOD	<LOD	<LOD	<LOD	<LOD	<LOD	<LOD	<LOD	0.0092	<LOD	<LOD	<LOD	<LOD	<LOD	<LOD	<LOD	<LOD	3.5	<LOD	<LOD	<LOQ	<LOD	1.2	1.4	<LOD	0.38	0.14	<LOD	2.1	4.8	0.43	5	<LOD	<LOD	<LOD	<LOD	<LOD	<LOD	<LOD	<LOD	<LOD	<LOD	<LOD	<LOD	<LOD	<LOD	<LOD	<LOD	<LOD	0.11	<LOD	<LOD	0.16	0.041	<LOD	<LOD	<LOD	<LOD	<LOD	<LOD	<LOD	<LOD	2	0.24	<LOD	<LOD	<LOD	<LOD
Sample_1006	<LOQ	0.25	<LOD	<LOD	<LOQ	0.041	2.6	<LOD	3.4	<LOD	<LOD	<LOD	<LOD	<LOD	<LOD	<LOD	<LOD	<LOD	<LOQ	<LOD	<LOQ	<LOD	<LOD	<LOD	<LOQ	<LOD	<LOD	<LOD	55	<LOD	<LOD	<LOD	0.12	12	17	<LOD	0.54	0.12	<LOD	<LOQ	1.8	<LOQ	0.19	<LOD	<LOD	0.012	<LOD	<LOD	<LOD	<LOD	<LOD	<LOD	<LOD	<LOD	<LOD	<LOD	<LOQ	<LOD	<LOD	<LOD	<LOD	0.01	<LOD	<LOD	0.078	3.2	<LOD	<LOQ	<LOD	<LOD	<LOD	<LOD	<LOD	140	<LOD	<LOD	<LOD	<LOD	<LOD
Sample_1007	0.19	0.88	<LOD	<LOD	<LOD	0.019	0.68	<LOD	<LOQ	<LOD	<LOD	<LOD	<LOD	<LOD	<LOD	<LOD	<LOD	<LOD	<LOD	<LOD	<LOD	<LOD	<LOD	<LOD	<LOQ	<LOD	<LOD	<LOD	1.7	<LOD	<LOD	<LOQ	<LOD	<LOD	2.5	<LOD	0.52	0.057	<LOD	11	2.8	0.19	1.1	<LOD	<LOD	<LOD	<LOD	<LOD	<LOD	<LOD	<LOD	<LOQ	<LOD	<LOD	<LOD	<LOD	<LOD	<LOD	<LOD	0.13	0.11	<LOD	<LOD	<LOQ	0.075	<LOQ	<LOD	0.012	<LOD	<LOD	4.1	<LOD	<LOD	2.5	<LOQ	0.37	<LOD	<LOD	<LOD
Sample_1008	<LOQ	0.2	<LOQ	0.47	<LOQ	0.018	2.8	<LOD	1.9	<LOD	<LOD	<LOD	<LOD	<LOD	<LOD	<LOQ	<LOD	<LOD	<LOD	<LOQ	<LOD	<LOD	<LOD	<LOD	0.034	<LOD	<LOD	<LOD	2.9	<LOD	<LOD	<LOQ	0.035	<LOD	1.5	<LOD	0.25	0.1	<LOD	<LOQ	1	0.17	2.8	<LOD	<LOD	0.011	<LOD	<LOD	<LOD	<LOQ	<LOD	<LOQ	<LOD	<LOD	<LOD	<LOD	<LOQ	<LOD	<LOD	<LOD	<LOQ	<LOD	<LOD	0.54	0.11	0.99	<LOD	0.0079	0.98	<LOD	<LOD	<LOD	0.084	6.9	0.25	<LOD	<LOD	<LOD	<LOD
Sample_1009	1.2	2.8	0.41	1.3	0.19	0.054	0.61	<LOD	1.9	<LOD	<LOQ	<LOD	<LOD	<LOD	<LOD	<LOQ	<LOD	<LOD	<LOD	<LOQ	0.62	<LOD	<LOD	<LOD	<LOQ	<LOD	<LOD	<LOD	11	<LOD	<LOD	0.58	<LOD	<LOD	1.1	<LOD	1.5	0.74	<LOD	3.1	5	0.91	23	<LOD	<LOD	<LOD	<LOD	<LOD	<LOD	0.18	<LOQ	0.47	<LOD	<LOD	<LOD	<LOD	<LOQ	<LOD	<LOD	<LOD	0.16	<LOD	<LOD	0.57	0.042	<LOD	<LOD	<LOD	<LOD	<LOD	<LOD	<LOD	<LOD	49	<LOQ	<LOD	<LOD	<LOD	<LOD
Sample_1010	2.2	4.6	0.49	<LOD	0.11	0.12	0.51	<LOD	<LOQ	<LOD	<LOQ	<LOD	<LOD	<LOD	<LOD	<LOQ	<LOD	<LOD	<LOD	<LOD	<LOD	<LOD	<LOD	<LOD	0.019	<LOD	<LOD	<LOD	0.67	<LOD	<LOD	0.2	<LOD	<LOD	2.1	<LOD	2.6	0.72	<LOD	3.6	33	0.098	1.3	0.022	<LOD	<LOD	<LOD	<LOD	<LOD	<LOD	<LOD	0.39	<LOD	<LOD	<LOD	<LOD	<LOD	<LOD	<LOD	<LOD	0.069	<LOD	<LOD	0.39	0.18	<LOQ	<LOD	0.0079	<LOD	<LOD	<LOD	<LOD	<LOD	1.7	<LOD	<LOD	<LOD	<LOD	<LOD
Sample_1011	0.31	0.17	<LOQ	<LOD	<LOQ	0.051	0.96	<LOD	<LOQ	<LOD	0.011	<LOD	<LOD	<LOD	<LOD	<LOQ	<LOD	<LOD	0.0055	<LOD	<LOD	<LOD	<LOD	<LOD	0.012	<LOD	<LOD	<LOD	0.53	<LOD	<LOD	0.023	<LOD	<LOD	1	<LOD	0.36	0.13	<LOD	<LOQ	2.4	0.21	0.93	<LOD	<LOD	<LOD	<LOD	<LOD	<LOD	<LOD	<LOD	0.033	<LOD	<LOD	<LOD	<LOD	<LOQ	<LOD	<LOD	<LOD	<LOQ	<LOD	<LOQ	14	0.066	<LOQ	<LOD	0.011	<LOD	<LOD	<LOD	<LOD	<LOD	1.5	0.63	<LOD	<LOD	<LOD	<LOD
Sample_1012	0.62	0.82	<LOQ	0.82	0.17	0.068	4.9	<LOD	2.9	<LOD	<LOD	<LOD	<LOD	<LOD	<LOD	<LOD	<LOD	<LOD	<LOQ	<LOD	<LOD	<LOD	<LOD	<LOD	0.04	<LOD	<LOD	<LOD	1.1	<LOD	<LOD	0.078	0.11	<LOD	20	<LOD	1.3	0.3	<LOD	2.1	8.2	<LOQ	0.6	<LOD	<LOD	0.014	<LOD	<LOD	<LOD	<LOD	<LOQ	0.063	<LOD	<LOD	<LOD	<LOD	<LOQ	<LOD	<LOD	<LOD	<LOQ	0.014	<LOD	<LOD	1.4	4	<LOD	0.018	<LOD	<LOD	<LOD	<LOD	<LOD	1.8	<LOD	<LOD	<LOD	<LOD	<LOD
Sample_1013	<LOQ	<LOD	<LOD	<LOD	<LOD	0.027	0.42	<LOD	<LOQ	<LOD	<LOD	<LOD	<LOD	<LOD	<LOD	<LOD	<LOD	<LOD	<LOD	<LOQ	<LOD	<LOD	<LOD	<LOD	<LOD	<LOD	<LOD	<LOD	0.64	<LOD	<LOD	<LOD	0.012	0.99	1.5	<LOD	0.33	0.13	<LOD	<LOD	0.26	0.07	0.33	<LOD	<LOD	<LOD	<LOD	<LOD	<LOD	0.051	<LOD	<LOQ	<LOD	<LOD	<LOD	<LOD	<LOD	<LOD	<LOD	<LOD	<LOQ	<LOD	<LOD	<LOD	0.054	<LOQ	<LOD	<LOQ	<LOD	<LOD	0.045	<LOD	<LOD	0.76	<LOD	<LOD	<LOD	<LOD	<LOD
Sample_1014	0.21	0.89	<LOD	<LOD	<LOD	0.15	1.6	<LOD	5.2	<LOD	<LOD	<LOD	<LOD	<LOD	<LOD	0.026	14	<LOD	<LOQ	<LOD	<LOD	<LOD	<LOD	<LOD	0.11	<LOD	<LOD	<LOD	0.63	<LOD	<LOD	<LOD	<LOD	<LOD	0.7	<LOD	0.78	0.11	<LOD	5.9	4.2	0.029	0.099	<LOD	<LOD	0.0087	<LOD	<LOD	<LOD	<LOD	<LOQ	<LOQ	<LOD	<LOD	<LOD	<LOD	<LOQ	<LOD	<LOD	<LOD	<LOQ	<LOD	<LOD	1	1.2	0.68	<LOD	0.26	<LOD	<LOD	<LOD	<LOD	<LOD	0.82	<LOD	<LOD	<LOD	<LOD	<LOD
Sample_1015	0.14	0.51	<LOD	<LOD	<LOD	<LOQ	0.38	<LOD	2.8	<LOD	<LOD	<LOD	<LOD	<LOD	<LOD	<LOD	7.5	<LOD	<LOD	<LOQ	<LOQ	<LOD	<LOD	<LOD	0.09	<LOD	<LOD	<LOD	1.5	<LOD	<LOD	<LOD	<LOD	0.63	0.76	<LOD	0.16	<LOQ	<LOD	<LOD	2.2	0.026	<LOQ	<LOD	<LOD	<LOD	<LOD	<LOD	<LOD	<LOD	<LOD	<LOD	<LOD	<LOD	<LOD	<LOD	<LOD	<LOD	<LOD	<LOD	<LOD	<LOD	<LOD	<LOD	0.12	<LOQ	<LOD	0.013	<LOD	<LOD	<LOD	<LOD	<LOD	1.6	<LOD	<LOD	<LOD	<LOD	<LOD
Sample_1016	<LOQ	0.089	<LOD	<LOD	<LOD	<LOD	1.2	<LOD	<LOQ	<LOD	<LOD	<LOD	<LOD	<LOD	<LOD	<LOD	8.1	<LOD	<LOD	<LOD	<LOD	<LOD	<LOD	<LOD	0.033	<LOD	<LOD	<LOD	0.31	<LOD	<LOD	<LOD	0.035	0.89	1.3	<LOD	0.083	0.044	<LOD	<LOQ	0.3	0.22	0.28	<LOD	<LOD	<LOD	<LOD	<LOD	<LOD	<LOQ	<LOD	<LOQ	<LOD	<LOD	<LOD	<LOD	<LOQ	<LOD	<LOD	<LOD	0.08	<LOD	<LOD	<LOD	0.061	<LOQ	<LOD	<LOQ	<LOD	<LOD	0.045	<LOD	<LOD	0.8	<LOD	<LOD	<LOD	<LOD	<LOD
Sample_1017	<LOQ	0.22	<LOD	0.33	<LOD	<LOQ	3.3	<LOD	1.4	<LOD	<LOD	<LOD	<LOD	<LOD	<LOD	0.1	<LOD	<LOD	<LOQ	<LOD	0.27	<LOD	<LOD	<LOD	0.025	<LOD	<LOD	<LOD	0.47	<LOD	<LOD	<LOD	0.077	0.89	1.5	<LOD	0.2	0.063	<LOD	1.8	1.1	<LOQ	1.1	<LOD	<LOD	0.01	<LOD	<LOD	<LOD	<LOQ	<LOD	0.022	<LOD	<LOD	<LOD	<LOD	<LOQ	<LOD	<LOD	<LOD	<LOQ	<LOD	0.51	<LOD	0.049	2	<LOD	<LOD	<LOD	<LOD	<LOD	<LOD	<LOD	0.7	<LOD	<LOD	<LOD	<LOD	<LOD
Sample_1018	0.22	0.13	<LOQ	<LOD	<LOD	<LOQ	1.7	<LOD	<LOQ	<LOD	<LOD	<LOD	<LOD	<LOD	<LOD	<LOD	<LOD	<LOD	<LOD	<LOD	<LOD	<LOD	<LOD	<LOD	<LOD	<LOD	<LOD	<LOD	2	<LOD	<LOD	0.15	0.024	<LOD	<LOD	<LOD	0.38	0.089	<LOD	<LOD	1	0.22	2.5	0.013	<LOD	<LOD	<LOD	<LOD	<LOD	0.14	<LOD	0.27	0.071	<LOD	<LOD	<LOD	<LOD	<LOD	<LOD	<LOD	<LOD	<LOD	<LOD	<LOD	0.54	0.77	<LOD	<LOQ	0.68	<LOD	<LOD	<LOD	<LOD	4.7	<LOD	<LOD	<LOD	<LOD	<LOD
Sample_1019	0.22	0.5	<LOD	<LOD	0.13	0.027	0.58	<LOD	3.2	<LOD	<LOD	<LOD	<LOD	<LOD	<LOD	<LOD	<LOD	<LOD	<LOD	<LOD	<LOD	<LOD	<LOD	<LOD	0.022	<LOD	<LOD	<LOD	0.29	<LOD	<LOD	<LOD	<LOD	<LOD	1.2	<LOD	0.55	0.14	<LOD	19	1.9	<LOQ	1	<LOD	<LOD	0.014	<LOD	<LOD	<LOD	<LOD	<LOD	<LOQ	<LOD	<LOD	<LOD	<LOD	<LOD	<LOD	<LOD	<LOD	0.073	<LOD	<LOD	0.53	0.17	<LOD	<LOD	0.025	<LOD	<LOD	<LOD	<LOD	<LOD	1.7	<LOQ	<LOD	<LOD	<LOD	<LOD
Sample_1020	0.59	0.6	<LOD	<LOQ	<LOQ	<LOQ	1	<LOD	<LOQ	<LOD	<LOD	<LOD	<LOD	<LOD	<LOD	<LOD	<LOD	<LOD	<LOD	<LOD	0.16	<LOD	<LOD	<LOD	<LOQ	<LOD	<LOD	<LOD	0.84	<LOD	<LOD	<LOD	<LOD	2.6	6.1	<LOD	0.8	0.18	<LOD	1.7	3.7	0.027	<LOD	<LOD	<LOD	<LOD	<LOD	<LOD	<LOD	<LOD	<LOD	0.051	0.027	<LOD	<LOD	<LOD	<LOQ	<LOD	<LOD	<LOD	<LOQ	<LOD	<LOD	<LOD	0.13	<LOQ	<LOD	0.012	<LOD	<LOD	<LOD	<LOD	<LOD	1.3	0.2	<LOD	<LOD	<LOD	<LOD
Sample_1021	0.55	1.5	<LOQ	<LOD	<LOQ	0.36	0.2	<LOD	3.2	<LOD	<LOD	<LOD	<LOD	<LOD	<LOD	<LOQ	<LOD	<LOD	<LOQ	<LOD	<LOD	<LOD	<LOD	<LOD	<LOD	<LOD	<LOD	<LOD	750	<LOD	<LOD	0.073	0.14	0.38	3.5	<LOD	2.5	0.24	<LOD	4.2	11	<LOQ	0.35	<LOD	<LOD	<LOD	<LOD	<LOD	<LOD	<LOD	<LOD	0.029	<LOD	<LOD	<LOD	<LOD	<LOQ	<LOD	<LOD	<LOD	<LOD	<LOD	<LOD	<LOD	0.081	<LOQ	<LOD	<LOD	<LOD	<LOD	<LOD	<LOD	<LOD	2200	<LOD	<LOD	<LOD	<LOD	<LOD
Sample_1022	<LOQ	0.24	<LOD	<LOD	<LOD	<LOQ	3.6	<LOD	1.7	<LOD	<LOD	<LOD	<LOD	<LOD	<LOD	<LOD	<LOD	<LOD	<LOD	<LOD	<LOD	<LOD	<LOD	<LOD	0.085	<LOD	<LOD	<LOD	340	<LOD	<LOD	<LOD	0.25	1.2	1	<LOD	0.25	<LOQ	<LOD	<LOD	1.4	<LOQ	<LOQ	<LOD	<LOD	0.019	<LOD	<LOD	<LOD	<LOD	<LOD	<LOD	<LOD	<LOD	<LOD	<LOD	<LOQ	0.15	<LOD	<LOD	<LOD	0.022	<LOD	<LOD	0.23	5.9	<LOD	0.025	<LOD	<LOD	<LOD	<LOD	0.03	670	<LOD	<LOD	<LOD	<LOD	<LOD
Sample_1023	<LOD	0.078	<LOD	<LOD	<LOQ	<LOD	4	<LOD	1.6	<LOD	<LOD	<LOD	<LOD	<LOD	<LOD	<LOD	<LOD	<LOD	<LOD	<LOD	<LOD	<LOD	<LOD	<LOD	0.036	<LOD	<LOD	<LOD	1.9	<LOD	<LOD	0.066	0.18	<LOD	1.3	<LOD	0.061	<LOD	<LOD	<LOQ	0.09	<LOQ	<LOD	<LOD	<LOD	0.015	<LOD	<LOD	<LOD	0.1	<LOD	0.037	<LOQ	<LOD	<LOD	<LOD	<LOQ	<LOD	<LOD	<LOD	<LOQ	0.011	0.24	<LOD	0.065	4	<LOD	0.0072	<LOD	<LOD	0.076	<LOD	<LOD	1.5	<LOQ	<LOD	<LOD	<LOD	<LOD
Sample_1024	0.89	1.8	0.15	1.5	<LOD	<LOD	0.21	<LOQ	2.8	<LOD	<LOD	<LOD	<LOD	<LOD	<LOD	<LOQ	<LOD	<LOD	<LOQ	<LOD	<LOD	<LOD	<LOD	<LOD	<LOD	<LOD	<LOD	<LOD	1.4	<LOD	<LOD	0.27	<LOD	1.5	3.4	<LOD	0.88	0.46	<LOD	9.4	5.4	0.72	16	0.017	<LOD	0.011	<LOD	<LOD	<LOD	<LOD	<LOD	0.13	<LOD	<LOD	<LOD	<LOD	0.13	<LOD	<LOD	<LOD	0.078	0.035	<LOD	0.54	2.6	<LOD	<LOD	0.58	<LOD	<LOD	<LOD	<LOD	<LOD	<LOQ	<LOD	<LOD	<LOD	<LOD	<LOD
Sample_1025	0.31	0.38	<LOD	<LOD	<LOD	<LOQ	0.43	<LOD	4.3	<LOD	<LOD	<LOD	<LOD	<LOD	<LOD	<LOD	<LOD	<LOD	<LOQ	<LOD	<LOD	<LOD	<LOD	<LOD	0.013	<LOD	<LOD	<LOD	630	<LOD	<LOD	<LOD	0.034	<LOD	2.2	<LOD	0.36	0.06	<LOD	<LOQ	3.4	0.061	0.26	<LOD	<LOD	<LOD	<LOD	<LOD	<LOD	<LOD	<LOD	0.025	<LOD	<LOD	<LOD	<LOD	<LOD	<LOD	<LOD	<LOD	<LOD	<LOD	<LOD	<LOD	0.91	<LOQ	<LOD	0.069	<LOD	<LOD	<LOD	<LOD	<LOD	2400	<LOD	<LOD	<LOD	<LOD	<LOD
Sample_1026	0.33	0.25	<LOD	<LOD	<LOD	0.028	0.63	<LOD	1.5	<LOD	<LOD	<LOD	<LOD	<LOD	<LOD	<LOD	<LOD	<LOD	<LOD	<LOD	<LOD	<LOD	<LOD	<LOD	<LOQ	<LOD	<LOD	<LOD	800	<LOD	<LOD	<LOQ	0.016	<LOD	0.42	<LOD	0.27	0.15	<LOD	<LOQ	3.2	0.15	3.8	<LOQ	<LOD	<LOD	<LOD	<LOD	<LOD	<LOD	<LOD	<LOQ	<LOD	<LOD	<LOD	<LOD	0.099	<LOD	<LOD	<LOD	<LOQ	<LOD	<LOD	<LOD	0.084	<LOQ	<LOD	0.0089	<LOD	<LOD	<LOD	<LOD	0.042	890	<LOD	<LOD	<LOD	<LOD	<LOD
Sample_1027	0.5	0.98	<LOD	0.39	<LOD	0.14	0.58	<LOD	1.1	<LOD	<LOD	<LOD	<LOD	<LOD	<LOD	<LOD	<LOD	<LOD	0.0073	<LOD	<LOD	<LOD	<LOD	<LOD	<LOD	<LOD	<LOD	<LOD	2.5	<LOD	<LOD	3.6	<LOQ	1.9	2.3	<LOD	1.7	0.36	<LOD	1.5	7.7	0.066	0.45	<LOD	<LOD	<LOD	<LOD	<LOD	<LOD	<LOD	0.31	0.79	<LOD	<LOD	<LOD	<LOD	<LOQ	<LOD	<LOD	<LOD	<LOD	<LOD	<LOD	<LOD	0.18	<LOQ	<LOD	0.0099	<LOD	<LOD	<LOD	<LOD	<LOQ	4.6	<LOD	<LOD	<LOD	<LOD	<LOD
Sample_1028	0.72	1.9	<LOQ	<LOD	<LOD	0.068	3.6	<LOD	<LOQ	<LOD	<LOD	<LOD	<LOD	<LOD	<LOD	<LOD	<LOD	<LOD	0.0049	<LOD	0.2	<LOD	<LOD	<LOD	0.025	<LOD	<LOD	<LOD	1300	<LOD	<LOD	0.038	0.046	0.63	<LOQ	<LOD	0.76	0.39	<LOD	2.6	9.2	0.34	2.4	<LOD	<LOD	0.011	<LOD	<LOD	<LOD	0.11	<LOD	0.034	<LOD	<LOD	<LOD	<LOD	<LOD	<LOD	<LOD	<LOD	0.27	<LOD	<LOD	<LOD	0.096	1.4	<LOD	0.02	1.2	<LOD	<LOD	<LOD	<LOD	4200	<LOD	<LOD	<LOD	<LOD	<LOD
Sample_1029	0.68	0.5	<LOD	0.6	<LOD	<LOQ	1.1	<LOD	3.4	<LOD	<LOD	<LOD	<LOD	<LOD	<LOD	<LOD	<LOD	<LOD	<LOD	<LOD	<LOD	<LOD	<LOD	<LOD	<LOD	<LOD	<LOD	<LOD	3.8	<LOD	<LOD	0.19	<LOD	2.4	2.8	<LOD	0.25	0.099	<LOD	2.5	5	0.075	0.28	<LOD	<LOD	0.0098	<LOD	<LOD	<LOD	<LOQ	<LOQ	0.092	<LOD	<LOD	<LOD	<LOD	<LOQ	<LOD	<LOD	<LOD	<LOQ	<LOD	1.9	3.4	0.27	<LOD	<LOD	0.33	<LOD	<LOD	<LOD	<LOD	0.1	1.3	<LOD	0.12	<LOD	<LOD	<LOD
Sample_1030	<LOQ	0.24	<LOD	0.65	0.1	<LOQ	2.1	<LOD	<LOQ	<LOD	<LOD	<LOD	<LOD	<LOD	<LOD	<LOD	<LOD	<LOD	<LOD	<LOD	<LOD	<LOD	<LOD	<LOD	<LOD	<LOD	<LOD	<LOD	0.87	<LOD	<LOD	<LOD	0.064	<LOD	0.75	<LOD	0.26	0.045	<LOD	<LOD	1.4	<LOQ	<LOD	<LOD	<LOD	0.0079	<LOD	<LOD	<LOD	<LOD	<LOD	<LOD	<LOD	<LOD	<LOD	<LOD	<LOQ	<LOD	<LOD	<LOD	<LOD	<LOD	<LOD	<LOD	0.073	1.1	<LOD	0.012	<LOD	<LOD	<LOQ	<LOD	<LOD	3.1	<LOD	<LOD	<LOD	<LOD	<LOD
Sample_1031	<LOQ	0.15	<LOD	<LOD	<LOQ	0.087	0.17	<LOD	4.8	<LOD	<LOD	<LOD	<LOD	<LOD	<LOD	<LOD	<LOD	<LOD	<LOD	<LOD	<LOD	<LOD	<LOD	<LOD	<LOQ	<LOD	<LOD	<LOD	1.3	<LOD	<LOD	<LOD	<LOD	<LOD	3.6	<LOD	0.27	0.055	<LOD	<LOQ	0.7	<LOQ	<LOQ	<LOD	<LOD	<LOD	<LOD	<LOD	<LOD	<LOD	<LOD	<LOD	<LOD	<LOD	<LOD	<LOD	<LOQ	<LOD	<LOD	<LOD	<LOD	<LOD	1.8	<LOD	0.16	0.75	<LOD	<LOQ	<LOD	<LOD	<LOD	<LOD	<LOD	1.1	<LOD	<LOD	<LOD	<LOD	<LOD
Sample_1032	2.2	1.8	0.23	0.71	<LOD	0.039	0.37	<LOD	<LOQ	<LOD	<LOD	<LOD	<LOD	<LOD	<LOD	<LOQ	<LOD	<LOD	<LOD	0.024	<LOD	<LOD	<LOD	<LOD	0.083	<LOD	<LOD	<LOD	0.8	<LOD	<LOD	0.17	<LOD	<LOD	1.5	<LOD	0.96	0.4	<LOD	10	26	0.49	1.2	0.029	<LOD	<LOD	<LOD	<LOD	<LOD	0.088	<LOD	0.12	0.2	<LOD	<LOD	<LOD	<LOD	<LOD	<LOD	<LOD	0.22	0.018	7	1.9	0.12	0.43	<LOD	0.02	<LOD	<LOD	<LOD	<LOD	<LOD	1.1	2.7	<LOD	<LOD	<LOD	<LOD
Sample_1033	0.29	0.47	0.085	<LOD	<LOD	<LOQ	5.8	<LOQ	1.6	<LOD	<LOD	<LOD	<LOD	<LOD	<LOD	<LOD	<LOD	<LOD	<LOQ	<LOD	<LOD	<LOD	<LOD	<LOD	<LOD	<LOD	<LOD	<LOD	2.5	<LOD	<LOD	<LOD	0.085	<LOD	<LOD	<LOD	0.28	0.16	<LOD	1.6	2.8	0.24	5	<LOD	<LOD	0.013	<LOD	<LOD	<LOD	<LOD	<LOD	<LOQ	<LOD	<LOD	<LOD	<LOD	<LOQ	<LOD	<LOD	<LOD	<LOQ	0.0088	2	<LOQ	0.061	2.5	<LOD	0.008	5.3	<LOD	<LOD	<LOD	<LOD	1.2	<LOD	<LOD	<LOD	<LOD	<LOD
Sample_1034	27	92	1.2	20	<LOD	37	3.2	0.32	10	0.2	<LOQ	<LOQ	<LOD	<LOD	0.067	0.036	<LOD	<LOD	<LOD	0.15	<LOD	<LOD	<LOD	<LOD	0.06	<LOD	<LOD	<LOD	430	<LOD	<LOD	0.24	<LOD	1.2	1.4	<LOD	240	54	<LOD	15	500	12	230	<LOD	<LOD	<LOD	<LOD	<LOD	<LOD	<LOD	0.0022	0.43	<LOD	<LOD	<LOD	<LOD	<LOD	<LOD	<LOD	<LOQ	2.6	0.029	0.36	2.2	0.41	0.87	<LOD	0.061	0.6	<LOD	<LOD	<LOD	<LOD	1500	0.48	<LOD	<LOD	<LOD	<LOD
Sample_1035	0.27	0.32	<LOQ	0.62	<LOD	<LOD	4.1	<LOD	<LOQ	<LOQ	<LOD	<LOD	<LOD	<LOD	<LOD	<LOQ	13	<LOD	<LOD	<LOD	0.17	<LOD	<LOD	<LOD	0.018	<LOD	<LOD	<LOD	2.1	<LOD	<LOD	0.19	0.04	<LOD	1.3	<LOD	0.13	0.091	<LOD	<LOQ	2.1	0.22	4.1	<LOD	<LOD	0.007	<LOD	<LOD	<LOD	<LOQ	<LOD	0.16	<LOD	<LOD	<LOD	<LOD	<LOD	0.43	<LOD	<LOD	0.12	<LOD	<LOD	<LOD	6.2	1.2	<LOD	0.22	<LOD	<LOD	<LOD	<LOD	<LOD	1.6	<LOD	<LOD	<LOD	<LOD	<LOD
Sample_1036	6	9.6	0.31	0.93	<LOQ	0.37	0.4	<LOD	1.9	<LOD	<LOD	<LOD	<LOD	<LOD	<LOD	0.01	<LOD	<LOD	0.011	<LOD	<LOD	<LOD	<LOD	<LOD	<LOD	<LOD	<LOD	<LOD	1	<LOD	<LOD	<LOQ	<LOD	<LOQ	0.46	<LOD	6.1	2	<LOD	27	110	0.14	<LOD	<LOD	<LOD	<LOD	<LOD	<LOD	<LOD	<LOQ	0.0038	0.54	0.057	<LOD	<LOD	<LOD	<LOD	<LOD	<LOD	<LOD	<LOQ	<LOD	<LOD	<LOD	0.097	<LOQ	<LOD	<LOQ	<LOD	<LOD	<LOD	<LOD	<LOD	2.6	<LOQ	<LOD	<LOD	<LOD	<LOD
Sample_1037	1.8	4.4	0.38	0.62	<LOD	<LOD	2.9	0.32	2.5	0.13	<LOD	<LOD	<LOD	<LOD	<LOD	<LOD	<LOD	<LOD	<LOQ	<LOD	<LOD	<LOD	<LOD	<LOD	0.052	<LOD	<LOD	<LOD	95	<LOD	<LOD	0.46	0.035	<LOD	1.3	<LOD	1.9	0.84	<LOD	2.4	20	0.18	1.3	<LOD	<LOD	0.0078	<LOD	<LOD	<LOD	0.19	<LOQ	0.7	0.13	<LOD	<LOD	<LOD	<LOD	<LOD	<LOD	<LOD	0.11	<LOD	0.41	0.83	0.084	1.4	<LOD	<LOQ	<LOD	<LOD	1.4	0.14	<LOQ	130	<LOD	<LOD	<LOD	<LOD	<LOD
Sample_1038	<LOQ	0.1	<LOD	<LOD	<LOD	<LOD	6	<LOD	<LOQ	<LOD	<LOD	<LOD	<LOD	<LOD	<LOD	<LOD	<LOD	<LOD	<LOD	0.014	<LOD	<LOD	<LOD	<LOD	0.037	<LOD	<LOD	<LOD	0.59	<LOD	<LOD	<LOD	0.16	0.67	0.73	<LOD	0.051	<LOQ	<LOD	<LOD	0.56	0.075	0.27	<LOD	<LOD	0.017	<LOD	<LOD	<LOD	<LOD	<LOD	0.027	<LOD	<LOD	<LOD	<LOD	<LOD	<LOD	<LOD	<LOD	<LOQ	0.016	<LOD	<LOD	0.066	4.6	<LOD	0.008	<LOD	<LOD	<LOD	<LOD	<LOD	1.1	<LOD	<LOD	<LOD	<LOD	<LOD
Sample_1039	0.54	0.69	<LOQ	<LOD	<LOD	0.069	4.5	<LOD	1.3	<LOD	<LOD	<LOD	<LOD	<LOD	<LOD	<LOD	<LOD	<LOD	<LOD	<LOD	<LOQ	<LOD	<LOD	<LOD	0.057	<LOD	<LOD	<LOD	1300	<LOD	<LOD	<LOQ	0.12	1.1	0.96	<LOD	0.85	0.24	<LOD	<LOQ	6.8	0.053	1.8	<LOD	<LOD	0.015	<LOD	<LOD	<LOD	<LOD	<LOD	0.024	<LOD	<LOD	<LOD	<LOD	<LOD	<LOD	<LOD	<LOD	0.065	<LOD	<LOD	<LOD	0.082	3.3	<LOD	<LOQ	<LOD	<LOD	<LOD	<LOD	<LOD	3700	<LOD	<LOD	<LOD	<LOD	<LOD
Sample_1040	0.32	0.093	<LOQ	<LOD	<LOD	0.032	1.3	<LOD	<LOQ	0.83	<LOD	<LOD	<LOD	<LOD	<LOD	<LOD	<LOD	<LOD	<LOD	0.47	<LOD	<LOD	<LOD	<LOD	<LOD	<LOD	<LOD	<LOD	1.2	<LOD	<LOD	0.13	<LOD	<LOD	0.57	<LOD	0.47	0.24	<LOD	1.5	1.3	0.32	6.6	0.026	<LOD	0.0059	<LOD	<LOD	<LOD	0.091	<LOQ	0.16	0.17	<LOD	<LOD	<LOD	<LOD	<LOD	<LOD	0.19	<LOQ	0.045	<LOD	1.3	3.2	<LOQ	<LOD	0.2	<LOD	<LOD	<LOD	<LOD	<LOD	5.3	<LOD	<LOD	<LOD	<LOD	<LOQ
Sample_1041	<LOQ	0.16	<LOD	<LOD	0.32	<LOQ	2.7	<LOD	1.8	<LOD	<LOD	<LOD	<LOD	<LOD	<LOD	<LOD	<LOD	<LOD	<LOQ	0.016	<LOD	<LOD	<LOD	<LOD	0.046	<LOD	<LOD	<LOD	720	<LOD	<LOD	0.053	<LOD	<LOD	<LOD	<LOD	0.3	<LOQ	<LOD	1.8	0.63	<LOQ	<LOQ	<LOD	<LOD	0.015	<LOD	<LOD	<LOD	<LOD	<LOQ	<LOQ	<LOD	<LOD	<LOD	<LOD	0.37	<LOD	<LOD	<LOD	<LOD	<LOD	0.28	<LOD	110	1	<LOD	0.46	<LOD	<LOD	<LOD	<LOD	<LOD	2600	0.11	<LOD	<LOD	<LOD	<LOD
Sample_1042	<LOD	<LOQ	<LOD	<LOD	<LOD	<LOD	4.3	<LOD	1.6	<LOD	<LOD	<LOD	<LOD	<LOD	<LOD	<LOD	<LOD	<LOD	<LOD	<LOQ	<LOD	<LOD	<LOD	<LOD	0.038	<LOD	<LOD	<LOD	1100	<LOD	<LOD	<LOD	0.25	1.1	3.5	<LOD	0.029	<LOD	<LOD	<LOD	0.16	0.027	0.51	<LOD	<LOD	0.018	<LOD	<LOD	<LOD	<LOQ	<LOQ	<LOQ	<LOD	<LOD	<LOD	<LOD	<LOQ	<LOD	<LOD	<LOD	<LOQ	0.014	<LOD	<LOD	0.086	5.2	<LOD	0.0079	<LOD	<LOD	<LOD	<LOD	<LOD	1100	<LOD	<LOD	<LOD	<LOD	<LOD
Sample_1043	0.21	0.21	<LOD	<LOD	<LOD	0.13	1.7	<LOD	1.8	<LOD	<LOD	<LOD	<LOD	<LOD	<LOD	<LOQ	<LOD	<LOD	<LOD	<LOD	<LOD	<LOD	<LOD	<LOD	0.02	<LOD	<LOD	<LOD	2.7	<LOD	<LOD	0.054	<LOD	<LOD	0.53	<LOD	0.29	0.16	<LOD	<LOQ	1.1	0.11	3.5	<LOD	<LOD	<LOD	<LOD	<LOD	<LOD	<LOQ	<LOD	0.083	<LOD	<LOD	<LOD	<LOD	<LOD	<LOD	<LOD	<LOD	<LOQ	<LOD	<LOD	<LOD	0.18	1.2	<LOD	0.0089	<LOD	<LOD	<LOD	<LOD	0.035	3.4	<LOD	<LOD	<LOD	<LOD	<LOD
Sample_1044	<LOQ	0.1	<LOD	<LOD	<LOD	0.058	0.38	<LOD	<LOD	<LOD	<LOD	<LOD	<LOD	<LOD	<LOD	<LOD	4300	<LOD	<LOD	<LOD	<LOD	<LOD	<LOD	<LOD	<LOD	<LOD	<LOD	<LOD	12	<LOD	<LOD	<LOD	<LOD	<LOD	1.1	<LOD	0.18	0.054	<LOD	<LOD	0.24	0.11	1.1	<LOD	<LOD	<LOD	<LOD	<LOD	<LOD	<LOQ	<LOD	<LOD	0.13	<LOD	<LOD	<LOD	<LOQ	<LOD	<LOD	<LOD	<LOD	<LOD	0.62	<LOD	1.3	<LOD	<LOD	0.023	2	<LOQ	<LOD	<LOD	<LOD	7	<LOD	<LOD	<LOD	<LOD	<LOD
Sample_1045	<LOQ	0.14	<LOD	<LOD	<LOQ	<LOD	0.97	<LOD	<LOQ	<LOD	<LOD	<LOD	<LOD	<LOD	<LOD	<LOD	<LOD	<LOD	<LOD	<LOD	<LOD	<LOD	<LOD	<LOD	<LOQ	<LOD	<LOD	<LOD	7.8	<LOD	<LOD	<LOQ	<LOD	<LOD	2.7	<LOD	0.12	<LOD	<LOD	<LOD	0.62	0.078	0.3	<LOD	<LOD	<LOD	<LOD	<LOD	<LOD	<LOD	<LOD	0.029	<LOD	<LOD	<LOD	<LOD	<LOQ	<LOD	<LOD	<LOD	0.1	<LOD	<LOD	<LOD	5.3	<LOQ	<LOD	<LOQ	<LOD	<LOD	<LOD	<LOD	<LOD	42	<LOD	<LOQ	<LOD	<LOD	<LOD
Sample_1046	<LOQ	0.3	<LOD	<LOD	<LOD	<LOQ	0.55	<LOD	<LOQ	<LOD	<LOD	<LOD	<LOD	<LOD	<LOD	<LOD	<LOD	<LOD	<LOD	<LOD	<LOD	<LOD	<LOD	<LOD	0.016	<LOD	<LOD	<LOD	6.7	<LOD	<LOD	<LOQ	<LOD	0.96	0.77	<LOD	0.32	0.078	<LOD	2.4	1.6	0.027	<LOD	<LOD	<LOD	<LOD	<LOD	<LOD	<LOD	<LOQ	<LOD	<LOQ	<LOD	<LOD	<LOD	<LOD	<LOQ	<LOD	<LOD	<LOD	<LOQ	<LOD	<LOD	0.34	0.045	<LOQ	<LOD	<LOD	<LOD	<LOD	<LOD	<LOD	<LOD	13	<LOD	<LOD	<LOD	<LOD	<LOD
Sample_1047	0.36	0.22	<LOQ	<LOD	<LOD	0.028	3.6	<LOD	<LOQ	9	<LOD	<LOD	<LOD	<LOD	<LOD	<LOQ	<LOD	<LOD	<LOD	0.034	0.21	<LOD	<LOD	<LOD	<LOD	<LOD	<LOD	<LOD	63	<LOD	<LOD	0.77	<LOD	2.2	71	<LOD	0.45	0.22	<LOD	<LOD	1.3	0.75	7.7	0.024	<LOD	0.011	<LOD	<LOD	<LOD	<LOD	<LOD	0.26	<LOD	<LOD	<LOD	<LOD	<LOQ	<LOD	<LOD	<LOD	0.26	<LOD	11	0.51	0.16	1.7	<LOD	0.085	<LOD	<LOD	<LOD	<LOD	<LOD	150	0.16	<LOD	<LOD	<LOD	<LOD
Sample_1048	0.33	0.59	<LOQ	<LOD	<LOD	<LOQ	1.2	<LOD	5	<LOD	<LOD	<LOD	<LOD	<LOD	<LOD	<LOQ	<LOD	<LOD	<LOD	<LOD	0.64	<LOD	<LOD	<LOD	0.32	<LOD	<LOD	<LOD	8.7	<LOD	<LOD	0.094	<LOD	<LOD	0.55	<LOD	0.34	0.16	<LOD	1.4	3.7	0.28	3.2	<LOQ	<LOD	0.014	<LOD	<LOD	<LOD	0.34	<LOQ	0.11	<LOD	<LOD	<LOD	<LOD	0.36	<LOD	<LOD	<LOD	0.14	<LOD	<LOQ	<LOD	0.49	0.6	<LOD	0.024	<LOD	<LOD	<LOD	<LOD	<LOD	6.6	<LOQ	<LOD	<LOD	<LOD	<LOD
Sample_1049	0.53	0.84	0.086	2.5	<LOQ	<LOD	0.41	<LOD	<LOQ	<LOD	<LOD	<LOD	<LOD	<LOD	<LOQ	0.011	<LOD	<LOD	<LOD	<LOD	<LOD	<LOD	<LOD	<LOD	<LOD	<LOD	<LOD	<LOD	76	1.9	<LOD	13	<LOD	<LOD	17	<LOD	0.3	0.21	<LOD	2.2	2.8	0.16	0.88	<LOD	<LOD	<LOD	<LOD	<LOD	<LOD	<LOD	0.0029	2.2	<LOD	<LOD	<LOD	<LOD	<LOD	<LOD	<LOD	<LOD	0.14	<LOD	<LOQ	0.19	0.031	0.51	<LOD	0.022	<LOD	<LOD	<LOD	<LOD	<LOD	120	0.76	<LOD	<LOD	<LOD	<LOD
Sample_1050	0.16	0.37	<LOQ	1.4	<LOD	0.11	0.47	<LOQ	<LOQ	<LOD	<LOD	<LOD	<LOD	<LOD	<LOD	<LOD	<LOD	<LOD	0.012	0.15	<LOQ	<LOD	<LOD	<LOD	0.017	<LOD	<LOD	<LOD	1.9	<LOD	<LOD	1.8	<LOD	0.68	6.2	<LOD	0.43	0.17	<LOD	<LOD	1	0.41	1.2	<LOD	<LOD	0.016	<LOD	<LOD	<LOD	<LOD	0.13	7.7	<LOD	<LOD	<LOD	<LOD	<LOD	<LOD	<LOD	<LOD	0.24	<LOD	1.4	<LOQ	0.79	1.1	<LOD	0.01	<LOD	<LOD	<LOD	<LOD	<LOD	1.6	<LOQ	<LOD	<LOD	<LOD	<LOD
Sample_1051_A	<LOD	<LOQ	<LOD	<LOD	<LOQ	<LOD	4.5	<LOD	1.4	<LOD	<LOD	<LOD	<LOD	<LOD	<LOD	<LOD	<LOD	<LOD	<LOD	<LOD	<LOD	<LOD	<LOD	<LOD	<LOD	<LOD	<LOD	<LOD	1.3	<LOD	<LOD	<LOQ	0.11	1.3	2.9	<LOD	0.023	<LOD	<LOD	<LOD	<LOD	<LOD	0.12	<LOD	<LOD	0.011	<LOD	<LOD	<LOD	<LOD	<LOD	<LOQ	<LOD	<LOD	<LOD	<LOD	<LOD	<LOD	<LOD	<LOD	<LOQ	0.0094	<LOQ	<LOQ	0.071	3.5	<LOD	<LOQ	<LOD	<LOD	<LOD	<LOD	<LOD	0.72	<LOD	<LOD	<LOD	<LOD	<LOD
Sample_1051_B	<LOD	<LOQ	<LOD	3.5	<LOD	<LOD	3.4	<LOD	1.4	<LOD	<LOD	<LOD	<LOD	<LOD	<LOD	<LOD	<LOD	<LOD	<LOD	<LOD	<LOD	<LOD	<LOD	<LOD	0.016	<LOD	<LOD	<LOD	1.4	<LOD	<LOD	<LOQ	0.078	1.3	2.9	<LOD	0.027	<LOD	<LOD	<LOQ	<LOD	<LOQ	0.16	<LOD	<LOD	0.01	<LOD	<LOD	<LOD	<LOD	<LOD	<LOQ	<LOD	<LOD	<LOD	<LOD	<LOD	<LOD	<LOD	<LOD	0.18	<LOD	5.9	0.59	0.056	2	<LOD	0.0073	<LOD	<LOD	<LOD	<LOD	<LOD	0.73	<LOQ	<LOD	<LOD	<LOD	<LOD
Sample_1052	0.26	0.32	<LOD	11	<LOD	<LOD	0.35	0.5	4.1	<LOD	<LOD	<LOD	<LOD	<LOD	<LOD	<LOQ	<LOD	<LOD	<LOD	0.12	<LOQ	<LOD	<LOD	<LOD	<LOD	<LOD	<LOD	<LOD	410	<LOD	<LOD	0.6	<LOD	<LOD	1.1	<LOD	0.47	0.39	<LOD	<LOD	0.9	0.22	26	0.041	<LOD	<LOD	<LOD	<LOD	<LOD	0.054	<LOD	0.15	<LOD	<LOD	<LOD	<LOD	<LOQ	<LOD	<LOD	<LOD	<LOD	<LOD	0.32	0.17	0.94	<LOD	<LOD	0.58	<LOD	<LOQ	<LOD	<LOD	<LOD	270	0.28	<LOD	<LOD	<LOD	<LOD
Sample_1054	1.4	1.2	<LOD	0.53	<LOD	0.31	1.8	<LOD	2.4	7.3	<LOD	<LOD	<LOD	<LOD	<LOD	<LOQ	22	<LOD	<LOD	0.0074	<LOD	<LOD	<LOD	<LOD	0.036	<LOD	<LOD	<LOD	880	<LOD	<LOD	1.2	<LOD	<LOD	1.4	<LOD	2.1	0.51	<LOD	18	9.4	0.14	1.1	<LOD	<LOD	<LOD	<LOD	<LOD	<LOD	<LOD	0.31	6.6	<LOD	<LOD	<LOD	<LOD	<LOD	<LOD	<LOD	<LOD	0.17	<LOD	2.6	0.46	0.081	<LOQ	<LOD	0.0072	4.7	<LOD	<LOD	<LOD	<LOD	1300	<LOQ	<LOD	<LOD	<LOD	<LOD
Sample_1055	0.38	0.45	0.09	5.6	<LOD	0.19	0.67	<LOD	<LOQ	<LOD	<LOD	<LOD	<LOQ	<LOD	<LOD	<LOD	<LOD	<LOD	<LOD	<LOD	<LOD	<LOD	<LOD	<LOD	0.013	<LOD	<LOD	<LOD	2.7	<LOD	<LOD	0.12	<LOD	<LOD	2.9	<LOD	0.31	0.19	<LOD	<LOD	6.8	0.19	0.45	<LOD	<LOD	<LOD	<LOD	<LOD	<LOD	<LOD	<LOD	0.086	<LOD	<LOD	<LOD	<LOD	0.13	<LOD	<LOD	<LOD	0.066	<LOD	<LOD	<LOQ	0.11	<LOD	<LOD	<LOQ	<LOD	<LOD	<LOD	<LOD	<LOD	2.2	<LOQ	<LOD	<LOD	<LOD	<LOD
Sample_1056	0.64	1.5	<LOD	<LOD	0.11	0.059	0.38	<LOD	4.3	<LOD	<LOD	<LOD	<LOD	<LOD	<LOD	<LOQ	<LOD	<LOD	<LOD	0.0081	<LOD	<LOD	<LOD	<LOD	0.13	<LOD	<LOD	<LOD	4.4	<LOD	<LOD	0.031	<LOD	1.2	3.9	<LOD	0.76	0.27	<LOD	2.5	11	0.062	1.1	<LOD	<LOD	0.0088	<LOD	<LOD	<LOD	<LOD	<LOD	0.032	<LOD	<LOD	<LOD	<LOD	<LOQ	<LOD	<LOD	<LOD	<LOQ	<LOD	1.8	<LOD	0.32	<LOQ	<LOD	<LOQ	<LOD	<LOD	<LOD	<LOD	<LOD	5.5	<LOD	<LOD	<LOD	<LOD	<LOD
Sample_1057	0.15	0.15	<LOD	1.5	<LOD	0.021	2.5	<LOD	<LOQ	<LOD	<LOD	<LOD	<LOD	<LOD	<LOD	0.0097	<LOD	<LOD	<LOD	0.0081	<LOD	<LOD	<LOD	<LOD	0.051	<LOD	<LOD	<LOD	750	<LOD	<LOD	0.023	<LOD	2.2	4.3	<LOD	0.28	0.082	<LOD	<LOD	0.38	0.15	0.19	<LOD	<LOD	<LOD	<LOD	<LOD	<LOD	0.051	<LOD	0.031	<LOD	<LOD	<LOD	<LOD	<LOQ	<LOD	<LOD	<LOD	<LOQ	<LOD	2.3	<LOQ	0.066	0.57	<LOD	0.0099	<LOD	<LOD	<LOD	<LOD	<LOD	1200	<LOQ	<LOD	<LOD	<LOD	<LOD
Sample_1058	<LOQ	0.33	<LOQ	<LOD	<LOD	<LOQ	4.7	<LOD	1.2	<LOD	<LOD	<LOD	<LOD	<LOD	<LOD	<LOD	47	<LOD	<LOD	<LOQ	<LOD	<LOD	<LOD	<LOD	0.019	<LOD	<LOD	<LOD	1.9	<LOD	<LOD	0.17	0.094	<LOD	0.69	<LOD	0.19	0.089	<LOD	<LOQ	2.2	<LOD	0.97	<LOD	<LOD	0.013	<LOD	<LOD	<LOD	0.19	<LOD	0.38	<LOD	<LOD	<LOD	<LOD	<LOD	<LOD	<LOD	<LOD	<LOQ	<LOD	0.25	<LOD	0.069	2.8	<LOD	<LOQ	<LOD	<LOD	0.067	<LOD	<LOD	2.9	<LOD	<LOD	<LOD	<LOD	<LOD
Sample_1059	<LOD	<LOD	<LOD	<LOD	<LOD	<LOD	5.6	<LOD	<LOQ	<LOD	<LOD	<LOD	<LOD	<LOD	<LOD	<LOD	<LOD	<LOD	<LOD	0.024	<LOD	<LOD	<LOD	<LOD	<LOD	<LOD	<LOD	<LOD	45	<LOD	<LOD	0.032	0.094	<LOD	1.3	<LOD	<LOQ	<LOQ	<LOD	3.1	<LOQ	0.083	1.8	<LOD	<LOD	0.017	<LOD	<LOD	<LOD	0.075	<LOD	<LOQ	<LOD	<LOD	<LOD	<LOD	0.13	<LOD	<LOD	<LOD	0.067	0.012	0.95	<LOD	0.063	3.9	<LOD	<LOQ	<LOD	<LOD	<LOD	<LOD	<LOD	36	<LOD	<LOD	<LOD	<LOD	<LOD
Sample_1060	<LOQ	0.2	<LOD	0.8	0.24	<LOQ	4.6	<LOD	<LOQ	<LOD	<LOD	<LOD	<LOD	<LOD	<LOD	<LOQ	<LOD	<LOD	<LOQ	<LOQ	<LOD	<LOD	<LOD	<LOD	<LOD	<LOD	<LOD	<LOD	160	<LOD	<LOD	<LOD	0.075	<LOD	0.55	<LOD	0.071	<LOD	<LOD	<LOQ	0.18	0.042	0.17	<LOD	<LOD	0.0092	<LOD	<LOD	<LOD	<LOD	<LOD	<LOQ	<LOD	<LOD	<LOD	<LOD	<LOD	<LOD	<LOD	<LOQ	<LOQ	<LOD	<LOQ	<LOD	0.038	1.9	<LOD	<LOQ	<LOD	<LOD	<LOD	<LOD	0.46	160	<LOD	1	<LOD	<LOD	<LOD
Sample_1061	0.61	1.4	<LOD	<LOD	<LOD	0.22	1.1	<LOD	<LOD	<LOD	<LOD	<LOD	<LOD	<LOD	<LOD	<LOD	<LOD	<LOD	0.0051	<LOD	<LOD	<LOD	<LOD	<LOD	<LOD	<LOD	<LOD	<LOD	0.79	<LOD	<LOD	0.046	<LOD	<LOD	0.91	<LOD	0.94	0.27	<LOD	5.5	6.1	0.21	1.5	<LOD	<LOD	0.017	<LOD	<LOD	<LOD	<LOD	<LOD	0.021	<LOD	<LOD	<LOD	<LOD	<LOD	<LOD	<LOD	<LOD	<LOQ	<LOD	<LOD	<LOD	1.1	<LOQ	<LOD	0.47	<LOD	<LOQ	<LOD	0.052	<LOD	2	<LOD	<LOD	<LOD	<LOD	<LOD
Sample_1062	1.6	0.67	0.098	1	<LOD	0.14	0.63	<LOD	<LOQ	<LOD	<LOD	<LOD	<LOD	<LOD	<LOD	0.026	40	<LOD	<LOD	<LOQ	<LOD	<LOD	<LOD	<LOD	<LOD	<LOD	<LOD	<LOD	0.23	<LOD	<LOD	0.13	<LOD	<LOD	<LOD	<LOD	1.2	0.58	<LOD	4.1	3.5	0.27	11	<LOD	<LOD	<LOD	<LOD	<LOD	<LOD	<LOD	<LOQ	0.12	0.088	<LOD	<LOD	<LOD	<LOQ	<LOD	<LOD	<LOD	<LOQ	<LOD	0.62	1.2	5	<LOD	<LOD	0.32	<LOD	<LOD	0.064	<LOD	<LOD	<LOD	0.4	<LOD	<LOD	<LOD	<LOD
Sample_1063	<LOD	0.037	<LOD	<LOD	<LOD	<LOQ	1.6	<LOD	<LOD	<LOD	<LOD	<LOD	<LOD	<LOD	<LOD	<LOD	<LOD	<LOD	<LOD	<LOQ	<LOD	<LOD	<LOD	<LOD	0.072	<LOD	<LOD	<LOD	700	<LOD	<LOD	<LOQ	<LOD	0.72	1.2	<LOD	0.074	0.046	<LOD	<LOD	0.21	0.082	1.8	<LOD	<LOD	<LOD	<LOD	<LOD	<LOD	<LOD	<LOD	<LOQ	<LOD	<LOD	<LOD	<LOD	<LOQ	<LOD	<LOD	<LOD	<LOQ	<LOD	0.72	<LOD	0.019	<LOQ	<LOD	<LOQ	<LOD	<LOD	<LOD	<LOD	<LOD	490	<LOD	<LOD	<LOD	<LOD	<LOD
Sample_1064	0.38	0.4	<LOQ	<LOD	<LOD	<LOD	3.4	<LOD	<LOQ	<LOD	<LOD	<LOD	<LOD	<LOD	<LOD	<LOD	<LOD	<LOD	<LOD	0.028	<LOD	<LOD	<LOD	<LOD	<LOD	<LOD	<LOD	<LOD	6.1	<LOD	<LOD	<LOD	0.052	0.81	1	<LOD	0.17	0.059	<LOD	<LOQ	8	0.16	1.3	<LOD	<LOD	0.0084	<LOD	<LOD	<LOD	<LOD	<LOD	<LOQ	<LOD	<LOD	<LOD	<LOD	<LOQ	<LOD	<LOD	<LOD	<LOD	<LOD	<LOD	<LOD	0.035	1.6	<LOD	<LOQ	0.64	<LOD	0.046	<LOD	<LOD	3.5	<LOD	<LOD	<LOD	<LOD	<LOD
Sample_1065	3.2	2.2	0.59	<LOD	<LOD	0.11	1.6	<LOD	<LOQ	<LOD	<LOD	<LOD	<LOD	<LOD	<LOD	<LOD	<LOD	<LOD	<LOD	0.17	<LOQ	<LOD	<LOD	<LOD	0.031	<LOD	<LOD	<LOD	15	<LOD	<LOD	0.62	<LOD	<LOD	<LOD	<LOD	1.8	0.88	<LOD	2.5	34	1.9	35	0.037	<LOD	<LOD	<LOD	<LOD	<LOD	<LOQ	<LOD	0.28	0.058	<LOD	<LOD	<LOD	<LOD	<LOD	<LOD	<LOD	1.5	0.03	5.9	0.24	0.063	<LOQ	<LOD	0.049	<LOD	<LOD	<LOD	<LOD	<LOD	47	<LOD	<LOD	<LOD	<LOD	<LOD
Sample_1066	0.18	0.7	<LOD	<LOD	<LOD	0.028	4.2	<LOD	<LOQ	<LOD	<LOD	<LOD	<LOD	<LOD	<LOD	<LOQ	<LOD	<LOD	<LOD	<LOD	<LOD	<LOD	<LOD	<LOD	<LOD	<LOD	<LOD	<LOD	0.74	<LOD	<LOD	0.033	0.058	1	3.2	<LOD	0.33	0.12	<LOD	1.7	3	0.21	2.8	<LOD	<LOD	0.012	<LOD	<LOD	<LOD	<LOD	<LOD	0.039	<LOD	<LOD	<LOD	<LOD	<LOQ	<LOD	<LOD	<LOD	0.071	0.0099	<LOD	0.22	0.049	2.7	<LOD	<LOQ	0.65	<LOD	<LOD	0.037	<LOD	0.91	<LOD	<LOD	<LOD	<LOD	<LOD
Sample_1067	<LOQ	0.24	<LOD	0.51	<LOD	0.02	5.7	<LOD	2.1	<LOD	<LOD	<LOD	<LOD	<LOD	<LOD	<LOQ	<LOD	<LOD	<LOD	<LOD	<LOD	<LOD	<LOD	<LOD	<LOD	<LOD	<LOD	<LOD	160	<LOD	<LOD	<LOD	0.079	5.4	6.4	<LOD	0.41	0.13	<LOD	1.5	0.53	0.17	0.42	<LOD	<LOD	0.015	<LOD	<LOD	<LOD	<LOQ	<LOD	<LOQ	<LOD	<LOD	<LOD	<LOD	<LOQ	<LOD	<LOD	<LOD	<LOD	<LOD	1	<LOD	55	3.1	<LOD	3.5	<LOD	<LOD	<LOD	<LOD	<LOD	160	<LOD	0.3	<LOD	<LOD	<LOD
Sample_1068	0.18	0.24	<LOD	<LOD	<LOD	<LOD	2.6	<LOD	1.4	<LOD	<LOD	<LOD	<LOD	<LOD	<LOD	<LOD	<LOD	<LOD	<LOQ	0.01	<LOD	<LOD	<LOD	<LOD	<LOD	<LOD	<LOD	<LOD	<LOD	<LOD	<LOD	0.024	0.072	<LOD	0.53	<LOD	0.18	0.048	<LOD	2.7	1	<LOQ	0.64	<LOD	<LOD	0.011	<LOD	<LOD	<LOD	<LOD	0.0018	<LOQ	<LOD	<LOD	<LOD	<LOD	<LOD	<LOD	<LOD	<LOD	<LOD	<LOD	0.56	0.53	0.074	3.1	<LOD	0.0071	<LOD	<LOD	<LOD	<LOD	<LOD	<LOQ	<LOD	<LOD	<LOD	<LOD	<LOD
Sample_1069	0.8	1.2	0.27	<LOD	<LOD	0.03	1.4	<LOD	3.2	<LOD	<LOD	<LOD	<LOD	<LOD	<LOD	<LOD	<LOD	<LOD	<LOQ	<LOD	<LOD	<LOD	<LOD	<LOD	0.018	<LOD	<LOD	<LOD	0.36	<LOD	<LOD	2.5	<LOD	<LOD	1.4	<LOD	0.89	0.43	<LOD	4.2	7.6	0.15	4.7	<LOD	<LOD	<LOD	<LOD	<LOD	<LOD	<LOQ	<LOQ	0.67	0.056	<LOD	<LOD	<LOD	<LOD	<LOD	<LOD	<LOD	0.35	<LOD	1.4	0.93	0.2	<LOD	<LOD	0.026	<LOD	<LOD	<LOD	0.11	0.054	0.82	0.48	<LOD	<LOD	<LOD	<LOD
Sample_1070	7.7	8.7	1.4	0.35	<LOD	0.48	0.59	<LOD	2.2	<LOD	0.077	<LOD	<LOD	<LOD	<LOD	<LOD	11	<LOD	0.0048	<LOD	<LOD	<LOD	<LOD	<LOD	<LOD	<LOD	<LOD	<LOD	530	<LOD	<LOD	1.1	<LOD	<LOD	1.6	<LOD	5.1	1.5	<LOD	52	130	0.6	20	0.02	<LOD	<LOD	<LOD	<LOD	<LOD	<LOD	<LOD	0.36	<LOD	<LOD	<LOD	<LOD	<LOQ	<LOD	<LOD	<LOD	0.21	<LOD	0.79	0.29	0.022	<LOD	<LOD	<LOQ	<LOD	<LOD	<LOD	<LOD	<LOD	2300	<LOD	<LOD	<LOD	<LOD	<LOD
Sample_1071	<LOQ	<LOQ	<LOD	<LOD	<LOD	<LOQ	0.38	<LOD	<LOQ	<LOD	<LOD	<LOD	<LOD	<LOD	<LOD	<LOD	<LOD	<LOD	<LOD	<LOQ	<LOD	<LOD	<LOD	<LOD	<LOD	<LOD	<LOD	<LOD	1.2	<LOD	<LOD	2	<LOD	<LOD	2.1	<LOD	0.048	0.06	<LOD	<LOD	0.29	0.4	1.5	<LOD	<LOD	<LOD	<LOD	<LOD	<LOD	<LOD	<LOD	0.21	<LOD	<LOD	<LOD	<LOD	<LOD	<LOD	<LOD	<LOD	0.072	0.018	1.2	<LOD	0.02	<LOQ	<LOD	<LOQ	<LOD	<LOD	<LOD	<LOD	<LOD	2.9	<LOD	<LOD	<LOD	<LOD	<LOD
Sample_1072	<LOD	0.09	<LOD	0.58	<LOD	<LOQ	0.48	<LOQ	2.2	<LOD	<LOD	<LOD	<LOD	<LOD	<LOD	<LOD	<LOD	<LOD	<LOD	<LOD	<LOD	<LOD	<LOD	<LOD	<LOD	<LOD	<LOD	<LOD	790	<LOD	<LOD	0.99	<LOD	<LOD	0.55	<LOD	0.1	<LOD	<LOD	<LOD	0.14	0.67	1.7	<LOD	<LOD	0.043	<LOD	<LOD	<LOD	<LOD	<LOD	0.47	0.22	<LOD	<LOD	<LOD	<LOD	<LOD	<LOD	<LOD	<LOQ	<LOD	0.86	<LOD	0.66	0.71	<LOD	0.17	<LOD	<LOD	<LOD	<LOD	<LOD	2300	<LOQ	<LOD	<LOD	<LOD	<LOD
Sample_1073	<LOQ	0.43	<LOQ	0.42	<LOD	<LOQ	2.6	<LOD	3.5	<LOD	<LOD	<LOD	<LOD	<LOD	<LOD	<LOD	<LOD	<LOD	0.0074	<LOD	<LOD	<LOD	<LOD	<LOD	<LOD	<LOD	<LOD	<LOD	3.5	<LOD	<LOD	0.032	<LOD	<LOD	0.5	<LOD	0.16	0.083	<LOD	<LOD	2.3	0.25	5.4	<LOD	<LOD	0.021	<LOD	<LOD	<LOD	<LOD	<LOQ	<LOQ	<LOD	<LOD	<LOD	<LOD	<LOD	<LOD	<LOD	<LOD	<LOQ	<LOD	1.5	12	69	0.69	<LOD	7.8	0.58	<LOD	<LOD	<LOD	0.11	0.26	<LOQ	<LOQ	<LOD	<LOD	<LOD
Sample_1074	0.41	1	<LOD	<LOD	<LOD	0.034	3.5	<LOD	5.9	<LOD	<LOD	<LOD	<LOD	<LOD	<LOD	<LOD	<LOD	<LOD	<LOD	0.025	<LOD	<LOD	<LOD	<LOD	<LOD	<LOD	<LOD	<LOD	360	<LOD	<LOD	0.11	<LOD	0.44	1.4	<LOD	0.79	0.07	<LOD	2.4	4.6	0.13	0.66	<LOD	<LOD	0.015	<LOD	<LOD	<LOD	<LOD	<LOQ	0.026	0.028	<LOD	<LOD	<LOD	<LOQ	<LOD	<LOD	<LOD	<LOD	<LOD	<LOQ	1.5	0.18	2.6	<LOD	<LOQ	0.63	<LOD	<LOD	<LOD	<LOD	790	<LOD	<LOD	<LOD	<LOD	<LOD
Sample_1075	1.1	1.4	0.16	1	<LOD	<LOQ	1.8	<LOD	1.2	<LOD	<LOD	<LOD	<LOD	<LOD	<LOD	<LOQ	<LOD	<LOD	<LOD	<LOD	<LOD	<LOD	<LOD	0.3	0.011	<LOD	<LOD	<LOD	0.92	<LOD	<LOD	0.18	<LOD	<LOD	0.59	<LOD	0.73	0.32	<LOD	1.5	17	0.23	2	<LOD	<LOD	<LOD	<LOD	<LOD	<LOD	<LOD	<LOQ	0.097	<LOD	<LOD	<LOD	<LOD	<LOQ	<LOD	<LOD	<LOD	0.088	<LOD	0.58	0.23	0.032	0.49	<LOD	<LOQ	<LOD	<LOD	0.32	<LOD	<LOD	1	<LOQ	<LOD	<LOD	<LOD	<LOD
Sample_1076	<LOQ	0.86	<LOD	<LOD	<LOD	<LOQ	5.2	<LOD	5.1	<LOD	<LOD	<LOD	<LOD	<LOD	<LOD	<LOD	<LOD	<LOD	<LOQ	<LOD	<LOD	<LOD	<LOD	<LOD	<LOD	<LOD	<LOD	<LOD	49	<LOD	<LOD	<LOD	0.095	<LOD	0.36	<LOD	0.67	<LOD	<LOD	<LOQ	2.2	<LOQ	<LOD	<LOD	<LOD	0.018	<LOD	<LOD	<LOD	<LOD	<LOD	<LOD	<LOD	<LOD	<LOD	<LOD	<LOD	<LOD	<LOD	<LOD	<LOD	<LOD	0.51	<LOD	0.12	3.1	<LOD	<LOQ	<LOD	<LOD	<LOD	<LOD	<LOD	250	<LOD	<LOD	<LOD	<LOD	<LOD
Sample_1077	<LOD	<LOQ	<LOD	1.3	<LOD	<LOQ	0.42	<LOD	2.1	<LOD	<LOD	<LOD	<LOD	<LOD	<LOD	<LOD	<LOD	<LOD	<LOD	<LOD	<LOD	<LOD	<LOD	<LOD	<LOD	<LOD	<LOD	<LOD	7.5	<LOD	<LOD	0.78	<LOD	2	0.78	<LOD	0.047	<LOD	<LOD	<LOD	0.11	<LOD	0.51	<LOD	<LOD	<LOD	<LOD	<LOD	<LOD	<LOD	<LOQ	0.087	<LOD	<LOD	<LOD	<LOD	<LOD	<LOD	<LOD	<LOD	<LOD	<LOD	<LOD	<LOD	0.026	<LOQ	<LOD	<LOQ	<LOD	<LOD	<LOD	<LOD	<LOD	22	<LOD	<LOD	<LOD	<LOD	<LOD
Sample_1078	0.21	0.25	<LOQ	0.64	<LOQ	0.063	6.6	<LOD	1.3	<LOD	<LOD	<LOD	<LOD	<LOD	<LOD	<LOD	<LOD	<LOD	<LOD	<LOD	<LOD	<LOD	<LOD	<LOD	<LOD	<LOD	<LOD	<LOD	20	<LOD	<LOD	0.093	0.05	<LOD	1.6	<LOD	0.81	0.35	<LOD	1.9	1.1	0.075	1.9	<LOQ	<LOD	0.011	<LOD	<LOD	<LOD	<LOQ	<LOD	0.046	<LOD	<LOD	<LOD	<LOD	<LOQ	<LOD	<LOD	<LOD	0.11	<LOD	1.5	0.76	0.65	2.3	<LOD	0.6	<LOD	<LOD	<LOD	<LOD	<LOD	47	<LOD	<LOD	<LOD	<LOD	<LOD
Sample_1079	<LOQ	0.091	<LOD	1.3	<LOD	0.037	2.6	<LOD	1.7	<LOD	<LOQ	<LOD	<LOD	<LOD	<LOD	<LOD	<LOD	<LOD	0.0051	<LOD	<LOD	<LOD	<LOD	<LOD	<LOD	<LOD	<LOD	<LOD	900	<LOD	<LOD	<LOQ	<LOD	1.3	20	<LOD	0.26	0.089	<LOD	<LOQ	0.39	0.074	0.16	<LOD	<LOD	<LOD	<LOD	<LOD	<LOD	<LOD	<LOD	<LOQ	<LOD	<LOD	<LOD	<LOD	0.1	<LOD	<LOD	<LOD	0.086	<LOD	0.65	0.15	0.03	0.79	<LOD	<LOQ	<LOD	<LOD	<LOD	<LOD	<LOD	1800	<LOD	<LOD	<LOD	<LOD	<LOD
Sample_1080	<LOD	<LOQ	<LOD	<LOD	<LOD	<LOD	0.9	<LOD	<LOD	<LOD	<LOD	<LOD	<LOD	<LOD	<LOD	<LOD	<LOD	<LOD	<LOD	<LOD	<LOD	<LOD	<LOD	<LOD	<LOD	<LOD	<LOD	<LOD	260	<LOD	<LOD	<LOD	<LOD	0.89	1.3	<LOD	0.036	<LOQ	<LOD	<LOD	0.061	0.069	0.19	<LOD	<LOD	<LOD	<LOD	<LOD	<LOD	<LOQ	<LOD	<LOQ	<LOD	<LOD	<LOD	<LOD	<LOD	<LOD	<LOD	<LOD	<LOD	<LOD	0.64	<LOD	3.6	<LOQ	<LOD	0.31	<LOD	<LOQ	<LOD	<LOD	<LOD	180	<LOQ	<LOD	<LOD	<LOD	<LOD
Sample_1081	<LOQ	0.032	<LOD	<LOD	<LOQ	0.056	1.6	<LOD	3.3	<LOD	<LOQ	<LOD	<LOD	<LOD	<LOD	0.011	<LOD	<LOD	<LOD	0.032	<LOD	<LOD	<LOD	<LOD	<LOD	<LOD	<LOD	<LOD	3.1	<LOQ	<LOD	0.61	<LOD	<LOD	<LOD	<LOD	0.21	0.13	<LOD	2	0.59	0.19	4.8	<LOD	<LOD	0.013	<LOD	<LOD	<LOD	0.056	0.003	0.38	<LOD	<LOD	<LOD	<LOD	<LOQ	<LOD	<LOD	<LOD	0.096	<LOD	0.61	<LOQ	0.18	0.79	<LOD	0.042	<LOD	<LOD	<LOD	<LOD	<LOD	4.4	<LOQ	<LOD	<LOD	<LOD	<LOD
Sample_1082	<LOD	0.043	<LOD	<LOD	<LOQ	<LOD	5.3	<LOD	1.7	<LOD	<LOD	<LOD	<LOD	<LOD	<LOD	<LOQ	<LOD	<LOD	<LOD	<LOD	<LOD	<LOD	<LOD	<LOD	<LOQ	<LOD	<LOD	<LOD	0.54	<LOD	<LOD	0.055	0.05	<LOD	1.3	<LOD	0.027	<LOD	<LOD	<LOD	0.14	0.13	1.2	<LOD	<LOD	0.014	<LOD	<LOD	<LOD	<LOQ	<LOD	<LOQ	<LOD	<LOD	<LOD	<LOD	<LOD	<LOD	<LOD	<LOD	<LOQ	0.0075	<LOD	<LOD	0.16	2.3	<LOD	0.036	<LOD	<LOD	<LOD	<LOD	<LOD	0.88	<LOD	<LOD	<LOD	<LOD	<LOD
Sample_1083	0.29	0.99	<LOQ	<LOD	<LOQ	0.025	1.4	<LOD	2	<LOD	<LOD	<LOD	<LOD	<LOD	<LOD	<LOD	<LOD	<LOD	<LOQ	0.067	<LOD	<LOD	<LOD	<LOD	<LOD	<LOD	<LOD	<LOD	3	<LOD	<LOD	<LOQ	<LOD	0.94	1.2	<LOD	0.63	0.11	<LOD	<LOQ	5	<LOQ	<LOQ	<LOD	<LOD	<LOD	<LOD	<LOD	<LOD	<LOD	<LOD	<LOQ	<LOD	<LOD	<LOD	<LOD	<LOQ	<LOD	<LOD	<LOD	<LOD	<LOD	<LOD	<LOD	0.27	<LOQ	<LOD	0.12	<LOD	<LOD	<LOD	<LOD	<LOD	2.4	<LOD	<LOD	<LOD	<LOD	<LOD
Sample_1084	0.24	0.36	<LOD	<LOD	<LOD	<LOQ	0.31	<LOD	<LOQ	<LOD	<LOD	<LOD	<LOD	<LOD	<LOD	<LOQ	<LOD	<LOD	<LOD	<LOQ	<LOD	<LOD	<LOD	<LOD	<LOD	<LOD	<LOD	<LOD	0.52	<LOD	<LOD	<LOD	<LOD	0.56	0.74	<LOD	0.44	0.056	<LOD	<LOQ	1.9	<LOQ	0.14	<LOD	<LOD	<LOD	<LOD	<LOD	<LOD	<LOD	<LOD	0.022	<LOD	<LOD	<LOD	<LOD	<LOQ	<LOD	<LOD	<LOD	<LOD	<LOD	2.3	<LOD	0.18	<LOD	<LOD	0.018	<LOD	<LOD	<LOD	<LOD	<LOD	0.56	<LOD	<LOD	<LOD	<LOD	<LOD
Sample_1085	<LOD	0.14	<LOD	<LOD	<LOD	<LOQ	4.1	<LOD	<LOQ	<LOD	<LOD	<LOD	<LOD	<LOD	<LOD	<LOQ	<LOD	<LOD	<LOD	0.059	<LOD	<LOD	<LOD	<LOD	<LOD	<LOD	<LOD	<LOD	4.7	<LOD	<LOD	<LOQ	0.064	<LOD	1.1	<LOD	0.12	0.051	<LOD	<LOD	0.43	0.16	0.43	<LOD	<LOD	0.011	<LOD	<LOD	<LOD	<LOD	<LOD	0.04	<LOD	<LOD	<LOD	<LOD	<LOQ	<LOD	<LOD	<LOD	<LOQ	<LOD	0.53	<LOD	0.2	1.8	<LOD	0.069	<LOD	<LOD	<LOD	<LOD	<LOD	6.9	<LOD	<LOD	<LOD	<LOD	<LOD
Sample_1086	<LOD	<LOQ	<LOD	<LOD	<LOD	<LOQ	5.6	<LOD	1.2	<LOD	<LOQ	<LOD	<LOD	<LOD	<LOD	<LOD	<LOD	<LOD	<LOD	<LOQ	<LOD	<LOD	<LOD	<LOD	<LOQ	<LOD	<LOD	<LOD	570	<LOD	<LOD	<LOQ	0.092	1.8	1.8	<LOD	0.084	0.043	<LOD	<LOQ	0.16	0.032	0.58	<LOD	<LOD	0.016	<LOD	<LOD	<LOD	<LOD	<LOD	<LOD	<LOD	<LOD	<LOD	<LOD	<LOD	<LOD	<LOD	<LOD	<LOQ	0.0094	0.31	0.93	0.061	3.7	<LOD	0.007	<LOD	<LOD	<LOD	<LOD	<LOD	800	<LOD	<LOD	<LOD	<LOD	<LOD
Sample_1087	3.6	4.3	0.47	8.7	<LOD	0.12	1.6	<LOQ	1.8	<LOD	<LOQ	<LOD	<LOD	<LOD	<LOQ	0.011	<LOD	<LOD	<LOD	0.0097	<LOD	<LOD	<LOD	<LOD	<LOD	<LOD	<LOD	<LOD	2.5	<LOD	<LOD	20	<LOD	3.3	3.8	<LOD	4.2	1.5	<LOD	9.9	34	0.27	0.99	0.017	<LOD	<LOD	<LOD	<LOD	<LOD	<LOD	0.39	8.5	3.3	<LOD	<LOD	<LOD	<LOQ	<LOD	<LOD	<LOD	0.3	<LOD	1.6	0.6	0.025	<LOQ	<LOD	<LOQ	<LOD	<LOD	<LOD	<LOD	<LOD	4.3	<LOQ	<LOD	<LOD	<LOD	<LOD
Sample_1088	<LOQ	0.096	<LOD	<LOD	<LOD	<LOQ	0.57	<LOD	1.3	<LOD	<LOD	<LOD	<LOD	<LOD	<LOD	<LOD	<LOD	<LOD	<LOD	<LOD	<LOD	<LOD	<LOD	<LOD	<LOD	<LOD	<LOD	<LOD	0.64	<LOD	<LOD	0.62	<LOD	<LOD	0.66	<LOD	0.17	0.058	<LOD	<LOQ	0.42	<LOQ	0.52	<LOD	<LOD	<LOD	<LOD	<LOD	<LOD	<LOD	0.0065	0.19	0.069	<LOD	<LOD	<LOD	<LOD	<LOD	<LOD	<LOD	<LOD	<LOD	1.2	<LOD	0.32	<LOD	<LOD	0.016	2.2	<LOD	<LOD	<LOD	<LOD	1.2	<LOD	<LOD	<LOD	<LOD	<LOD
Sample_1089	<LOD	0.18	<LOQ	<LOD	<LOD	0.02	0.62	<LOD	<LOQ	<LOD	<LOD	<LOD	<LOD	<LOD	<LOD	<LOD	<LOD	<LOD	<LOD	<LOD	<LOD	<LOD	<LOD	<LOD	<LOQ	<LOD	<LOD	<LOD	3.5	<LOD	<LOD	<LOQ	<LOD	<LOD	18	<LOD	0.18	0.089	<LOD	<LOQ	1.3	<LOD	0.47	0.019	<LOD	<LOD	<LOD	<LOD	<LOD	0.064	<LOD	<LOD	<LOD	<LOD	<LOD	<LOD	0.14	<LOD	<LOD	<LOD	<LOD	<LOD	0.49	<LOD	0.02	<LOD	<LOD	<LOQ	<LOD	<LOD	<LOD	<LOD	<LOD	1.1	<LOD	<LOD	<LOD	<LOD	<LOD
Sample_1090	1.3	2.5	0.11	<LOD	<LOD	0.18	0.4	<LOD	<LOQ	<LOD	<LOQ	<LOD	<LOD	<LOD	<LOD	<LOQ	<LOD	<LOD	<LOD	0.012	<LOD	<LOD	<LOD	<LOD	<LOD	<LOD	<LOD	<LOD	990	<LOD	<LOD	0.21	<LOD	1.8	6.4	<LOD	2.6	0.65	<LOD	2.7	19	0.091	0.15	<LOD	<LOD	<LOD	<LOD	<LOD	<LOD	0.051	0.011	0.15	<LOD	<LOD	<LOD	<LOD	<LOQ	0.35	<LOD	<LOD	<LOQ	<LOD	1	0.44	0.14	<LOQ	<LOD	0.018	<LOD	<LOD	<LOD	<LOD	<LOD	1100	<LOD	<LOD	<LOD	<LOD	<LOD
Sample_1091	0.37	0.28	<LOD	<LOD	<LOD	0.025	5.8	<LOD	<LOQ	<LOD	<LOD	<LOD	<LOD	<LOD	<LOD	<LOQ	<LOD	<LOD	0.01	0.14	<LOD	<LOD	<LOD	<LOD	<LOD	<LOD	<LOD	<LOD	270	<LOD	<LOD	0.067	<LOD	<LOD	<LOD	<LOD	0.41	0.22	<LOD	<LOQ	2.1	0.19	4	<LOQ	<LOD	0.012	<LOD	<LOD	<LOD	<LOD	0.0028	0.15	<LOD	<LOD	<LOD	<LOD	<LOD	<LOD	<LOD	<LOD	<LOQ	<LOD	0.34	1.5	0.05	2.5	<LOD	<LOQ	16	<LOD	<LOD	<LOD	<LOD	57	<LOQ	<LOD	<LOD	<LOD	<LOD
Sample_1092	1.7	3.4	0.68	1.1	<LOD	0.082	5.3	<LOD	<LOQ	<LOD	0.02	<LOD	<LOD	<LOD	<LOD	<LOD	<LOD	<LOD	<LOD	<LOQ	<LOD	<LOD	<LOD	<LOD	0.011	<LOD	<LOD	<LOD	0.38	<LOD	<LOD	0.077	<LOD	<LOD	1.4	<LOD	1.2	0.51	<LOD	6.3	23	0.44	11	<LOD	<LOD	0.011	<LOD	<LOD	<LOD	0.042	<LOD	0.044	0.052	<LOD	<LOD	<LOD	<LOD	<LOD	<LOD	<LOD	0.2	<LOD	0.77	0.48	0.046	1.5	<LOD	0.017	<LOD	<LOD	<LOD	<LOD	<LOD	1.3	<LOD	<LOD	<LOD	<LOD	<LOD
Sample_1093	<LOQ	0.22	<LOD	1.4	<LOD	<LOQ	3.8	0.43	<LOQ	<LOD	<LOQ	<LOD	<LOD	<LOD	<LOD	0.015	<LOD	<LOD	<LOQ	<LOQ	<LOD	<LOD	<LOD	<LOD	<LOQ	<LOD	<LOD	<LOD	500	<LOD	<LOD	<LOQ	0.055	<LOD	0.47	<LOD	0.26	0.12	<LOD	2.9	1.3	0.049	0.89	<LOD	<LOD	0.0099	<LOD	<LOD	<LOD	<LOD	<LOD	<LOQ	<LOD	<LOD	<LOD	<LOD	<LOQ	<LOD	<LOD	<LOD	<LOQ	<LOD	<LOQ	<LOD	0.052	2	<LOD	<LOQ	23	<LOD	<LOD	<LOD	<LOD	660	<LOD	<LOD	<LOD	<LOD	<LOD
Sample_1094	2.4	2	0.17	<LOD	<LOQ	0.45	4.8	<LOD	6.2	<LOD	0.029	<LOD	<LOD	<LOD	<LOQ	<LOQ	<LOD	<LOD	0.0058	<LOQ	<LOD	<LOD	<LOD	<LOD	<LOD	<LOD	<LOD	<LOD	0.8	<LOD	<LOD	0.93	0.046	<LOD	0.66	<LOD	4	1.3	<LOD	16	40	<LOD	1.1	<LOD	<LOD	0.042	<LOD	<LOD	<LOD	<LOD	0.043	6	0.045	<LOD	<LOD	<LOD	<LOD	<LOD	<LOD	<LOD	<LOD	<LOD	<LOD	<LOD	0.37	2	<LOD	0.013	<LOD	<LOD	<LOD	<LOD	<LOD	1.7	<LOD	<LOD	<LOD	<LOD	<LOD
Sample_1095	0.86	1.2	<LOQ	<LOD	<LOD	0.22	1.1	<LOD	<LOQ	<LOD	0.011	<LOD	<LOD	<LOD	<LOD	<LOD	<LOD	<LOD	<LOQ	0.13	<LOD	<LOD	<LOD	<LOD	<LOD	<LOD	<LOD	<LOD	3.9	<LOD	<LOD	0.22	<LOD	<LOD	<LOD	<LOD	1.3	0.46	<LOD	4.2	12	0.12	7.8	<LOD	<LOD	<LOD	<LOD	<LOD	<LOD	0.089	<LOD	0.39	<LOD	<LOD	<LOD	<LOD	<LOD	<LOD	<LOD	0.34	0.84	<LOD	1.1	0.2	0.013	<LOQ	<LOD	<LOQ	<LOD	<LOD	<LOD	<LOD	<LOD	24	<LOD	<LOD	<LOD	<LOD	<LOD
Sample_1096	<LOQ	0.12	<LOD	<LOD	<LOD	<LOD	2.9	<LOD	<LOQ	<LOD	<LOD	<LOD	<LOD	<LOD	<LOD	<LOD	<LOD	<LOD	<LOD	<LOQ	<LOD	<LOD	<LOD	<LOD	0.056	<LOD	<LOD	<LOD	1.4	<LOD	<LOD	<LOQ	<LOD	2.1	2.2	<LOD	0.11	0.051	<LOD	<LOD	0.41	0.056	0.84	<LOD	<LOD	<LOD	<LOD	<LOD	<LOD	<LOD	<LOQ	0.11	0.027	<LOD	<LOD	<LOD	<LOQ	<LOD	<LOD	<LOD	<LOD	<LOD	<LOD	<LOD	0.036	1.2	<LOD	<LOQ	21	<LOD	<LOD	<LOD	<LOD	1.9	<LOD	<LOD	<LOD	<LOD	<LOD
Sample_1097	0.18	0.6	<LOQ	<LOD	<LOD	<LOQ	0.41	<LOD	<LOQ	<LOD	<LOD	<LOD	<LOD	<LOD	<LOD	<LOD	<LOD	<LOD	0.0044	<LOD	<LOD	<LOD	<LOD	<LOD	<LOQ	<LOD	<LOD	<LOD	820	<LOD	<LOD	<LOQ	<LOD	0.53	<LOD	<LOD	0.27	0.11	<LOD	<LOD	1.8	0.26	0.88	<LOD	<LOD	<LOD	<LOD	<LOD	<LOD	<LOD	<LOD	<LOQ	<LOD	<LOD	<LOD	<LOD	<LOD	<LOD	<LOD	<LOD	<LOQ	<LOD	<LOD	0.52	0.059	<LOQ	<LOD	<LOQ	2.6	<LOD	<LOD	<LOD	<LOD	1400	<LOD	<LOD	<LOD	<LOD	<LOD
Sample_1098	0.71	1.8	<LOQ	1.3	<LOD	0.13	2.5	<LOD	5.4	<LOD	<LOD	<LOD	<LOD	<LOD	<LOD	<LOD	<LOD	<LOD	<LOD	0.037	<LOD	<LOD	<LOD	<LOD	0.028	<LOD	<LOD	<LOD	0.32	<LOD	<LOD	0.024	<LOD	<LOD	<LOD	<LOD	1.7	0.34	<LOD	<LOQ	11	0.55	5.4	<LOD	<LOD	0.018	<LOD	<LOD	<LOD	<LOQ	<LOD	<LOQ	<LOD	<LOD	<LOD	<LOD	<LOD	<LOD	<LOD	<LOD	<LOD	<LOD	<LOD	<LOD	0.25	1	<LOD	0.0072	<LOD	<LOD	<LOD	<LOD	0.051	1.5	<LOD	<LOD	<LOD	<LOD	<LOD
Sample_1099	0.74	0.69	<LOQ	<LOD	0.18	0.032	1	<LOD	4.5	<LOD	<LOD	<LOD	<LOD	<LOD	<LOD	<LOQ	<LOD	<LOD	<LOQ	0.064	<LOD	<LOD	<LOD	<LOD	0.021	<LOD	<LOQ	<LOD	0.64	<LOD	<LOD	0.31	<LOD	<LOD	<LOD	<LOD	0.51	0.1	<LOD	1.5	14	0.55	7.8	<LOD	<LOD	0.0082	<LOD	<LOD	<LOD	<LOQ	<LOD	0.49	0.048	<LOD	<LOD	<LOD	0.13	<LOD	<LOD	<LOD	<LOQ	<LOD	3.7	<LOD	0.25	<LOQ	<LOD	0.013	<LOQ	<LOD	<LOD	<LOD	<LOD	<LOD	0.18	<LOD	<LOD	<LOD	<LOD
Sample_1100	0.59	1.7	<LOQ	2.6	<LOD	0.073	0.49	<LOQ	1.6	<LOD	<LOD	<LOD	<LOD	<LOD	<LOD	<LOD	<LOD	<LOD	0.0076	<LOQ	<LOD	<LOD	<LOD	<LOD	<LOD	<LOD	<LOD	<LOD	330	<LOQ	<LOD	16	<LOD	4.5	22	<LOD	0.75	0.23	<LOD	<LOQ	6.4	0.31	1.9	<LOD	<LOD	<LOD	<LOD	<LOD	<LOD	0.13	0.014	2.1	0.22	<LOD	<LOD	<LOD	0.17	<LOD	<LOD	<LOD	0.56	<LOD	<LOD	0.57	0.047	0.55	<LOD	<LOQ	36	<LOD	<LOD	<LOD	<LOD	250	<LOQ	<LOD	<LOD	<LOD	<LOD
Sample_1101	<LOD	<LOQ	<LOD	<LOD	<LOD	<LOD	2.3	<LOD	<LOQ	<LOD	<LOD	<LOD	<LOD	<LOD	<LOD	<LOD	<LOD	<LOD	<LOD	<LOD	<LOD	<LOD	<LOD	<LOD	<LOD	<LOD	<LOD	<LOD	1200	<LOD	<LOD	<LOD	0.032	1.6	1.8	<LOD	0.027	<LOD	<LOD	<LOD	0.059	<LOQ	0.27	<LOD	<LOD	0.0069	<LOD	<LOD	<LOD	0.1	<LOD	<LOD	<LOD	<LOD	<LOD	<LOD	<LOD	<LOQ	<LOD	<LOD	<LOD	<LOD	<LOD	<LOD	0.049	1.4	<LOD	0.0094	<LOD	<LOD	<LOD	<LOD	<LOD	3200	<LOD	<LOD	<LOD	<LOD	<LOD
Sample_1102	<LOQ	0.78	<LOD	0.68	<LOQ	0.021	3.1	<LOD	4.3	<LOD	<LOD	<LOD	<LOD	<LOD	<LOD	<LOD	<LOD	<LOD	<LOD	0.0099	<LOD	<LOD	<LOD	<LOD	0.045	<LOD	<LOD	<LOD	11	<LOD	<LOD	0.04	<LOD	1.6	2.8	<LOD	0.34	0.13	<LOD	<LOD	1.8	0.038	1.6	<LOD	<LOD	0.012	<LOD	<LOD	<LOD	0.056	<LOD	<LOQ	<LOD	<LOD	<LOD	<LOD	<LOQ	<LOD	<LOD	<LOD	<LOQ	<LOD	<LOD	<LOD	1.6	1.3	<LOD	0.25	45	<LOD	<LOD	<LOD	<LOD	24	<LOD	<LOD	<LOD	<LOD	<LOD
Sample_1103	0.57	1.9	0.15	<LOD	<LOD	0.039	1.4	<LOD	<LOQ	<LOD	<LOQ	<LOD	<LOD	<LOD	<LOD	<LOD	<LOD	<LOD	<LOD	<LOQ	<LOD	<LOD	<LOD	<LOD	<LOD	<LOD	<LOD	<LOD	580	<LOD	<LOD	<LOD	<LOD	0.68	0.68	<LOD	0.92	0.27	<LOD	4.2	9	0.34	0.73	<LOD	<LOD	<LOD	<LOD	<LOD	<LOD	<LOD	<LOD	<LOQ	<LOD	<LOD	<LOD	<LOD	<LOD	<LOD	<LOD	<LOD	0.061	<LOD	<LOD	<LOD	0.022	0.71	<LOD	<LOQ	<LOD	<LOD	<LOD	<LOD	<LOD	1600	<LOD	<LOD	<LOD	<LOD	<LOD
Sample_1104	<LOQ	0.083	<LOD	<LOD	<LOD	0.019	1.1	<LOD	<LOQ	<LOD	<LOD	<LOD	<LOD	<LOD	<LOD	<LOD	<LOD	<LOD	<LOD	0.015	<LOD	<LOD	<LOD	<LOD	<LOD	<LOD	<LOD	<LOD	62	<LOD	<LOD	0.32	<LOD	0.93	1.9	<LOD	0.23	0.12	<LOD	1.4	0.74	0.039	1.5	<LOD	<LOD	<LOD	<LOD	<LOD	<LOD	<LOQ	0.0034	1.1	<LOD	<LOD	<LOD	<LOD	<LOQ	<LOD	<LOD	<LOD	<LOQ	<LOD	0.54	<LOD	9.7	0.8	<LOD	0.054	<LOD	<LOD	<LOD	<LOD	<LOD	110	0.13	<LOD	<LOD	<LOD	<LOD
Sample_1105	<LOQ	0.056	<LOD	<LOQ	<LOD	<LOD	0.22	<LOD	1.3	<LOD	<LOD	<LOD	<LOD	<LOD	<LOD	<LOQ	<LOD	<LOD	<LOD	<LOD	<LOD	<LOD	<LOD	<LOD	<LOD	<LOD	<LOD	<LOD	12	<LOD	<LOD	<LOQ	<LOD	1.3	2.8	<LOD	0.052	0.038	<LOD	<LOD	0.53	0.051	0.29	<LOD	<LOD	<LOD	<LOD	<LOD	<LOD	<LOD	<LOD	<LOD	<LOD	<LOD	<LOD	<LOD	0.096	<LOD	<LOD	<LOD	<LOD	<LOD	<LOD	<LOQ	0.019	0.48	<LOD	<LOQ	<LOD	<LOD	<LOD	<LOD	0.042	9.6	<LOD	<LOQ	<LOD	<LOD	<LOD
Sample_1106	1	1.9	0.36	1.6	<LOD	0.33	0.37	<LOD	<LOD	<LOD	<LOD	<LOD	<LOD	<LOD	<LOQ	0.036	<LOD	<LOD	<LOD	<LOQ	<LOD	<LOD	<LOD	<LOD	<LOD	<LOD	<LOD	<LOD	1	0.28	<LOD	100	<LOD	<LOD	<LOD	<LOD	5.4	2.1	<LOD	9.7	6	0.27	18	<LOQ	<LOD	<LOD	<LOD	<LOD	<LOD	<LOD	0.025	25	<LOD	<LOD	<LOD	<LOD	<LOD	<LOD	<LOD	<LOD	0.64	0.036	<LOD	0.22	0.022	<LOD	<LOD	0.013	<LOD	<LOD	<LOD	<LOD	<LOD	1.2	<LOD	<LOD	<LOD	<LOD	<LOQ
Sample_1107	<LOQ	0.17	<LOD	<LOD	<LOD	<LOD	1.8	<LOD	2.1	<LOD	<LOD	<LOD	<LOD	<LOD	<LOD	<LOD	<LOD	<LOD	<LOD	<LOQ	<LOD	<LOD	<LOD	<LOD	<LOD	<LOD	<LOD	<LOD	0.35	<LOD	<LOD	1.5	<LOD	<LOD	1.6	<LOD	0.11	<LOQ	<LOD	<LOQ	0.19	0.078	0.85	<LOD	<LOD	<LOD	<LOD	<LOD	<LOD	<LOD	<LOD	0.093	<LOD	<LOD	<LOD	<LOD	0.11	<LOD	<LOD	<LOD	<LOD	<LOD	<LOD	<LOD	0.034	0.59	<LOD	<LOQ	<LOD	<LOD	<LOD	<LOD	<LOD	0.33	<LOQ	<LOD	<LOD	<LOD	<LOD
Sample_1108	0.98	1.1	0.29	0.47	<LOQ	0.05	1.8	<LOD	1.2	<LOD	<LOD	<LOD	<LOD	<LOD	<LOD	<LOQ	<LOD	<LOD	<LOD	<LOD	<LOD	<LOD	<LOD	<LOD	<LOD	<LOD	<LOD	<LOD	13	<LOD	<LOD	0.45	<LOD	<LOD	5.4	<LOD	1.2	0.48	<LOD	7.4	5.4	0.11	7.4	<LOQ	<LOD	<LOD	<LOD	<LOD	<LOD	0.068	<LOD	1.2	<LOD	<LOD	<LOD	<LOD	<LOD	<LOD	<LOD	<LOD	<LOD	<LOD	<LOD	0.94	20	1.2	<LOD	0.86	6.5	<LOD	0.14	0.05	<LOD	77	<LOQ	<LOD	<LOD	<LOD	<LOD
Sample_1110	<LOQ	0.074	<LOD	<LOD	<LOD	<LOQ	3.8	<LOD	<LOD	<LOD	<LOD	<LOD	<LOD	<LOD	<LOD	<LOD	<LOD	<LOD	<LOD	<LOD	<LOD	<LOD	<LOD	<LOD	0.022	<LOD	<LOD	<LOD	1.1	<LOD	<LOD	3.3	<LOD	<LOD	0.93	<LOD	0.12	0.04	<LOD	<LOQ	0.42	<LOQ	0.77	<LOD	<LOD	0.0084	<LOD	<LOD	<LOD	<LOD	<LOD	0.058	<LOD	<LOD	<LOD	<LOD	<LOQ	<LOD	<LOD	<LOD	<LOQ	<LOD	<LOD	<LOD	0.4	1.8	<LOD	0.024	<LOD	<LOD	<LOD	<LOD	<LOD	0.76	0.13	<LOD	<LOD	<LOD	<LOD
Sample_1111	0.33	0.27	<LOD	<LOD	1.2	<LOQ	1.8	<LOD	<LOQ	<LOD	<LOD	<LOD	<LOD	<LOD	<LOD	<LOQ	<LOD	<LOD	<LOD	<LOD	0.13	<LOD	<LOD	<LOD	0.01	<LOD	<LOD	<LOD	6.9	<LOQ	<LOD	0.54	<LOD	<LOD	1.2	<LOD	0.24	0.15	<LOD	<LOQ	2	0.08	5.1	<LOD	<LOD	<LOD	<LOD	<LOD	<LOD	<LOD	<LOD	0.057	<LOD	<LOD	<LOD	<LOD	<LOD	<LOD	<LOD	<LOD	0.11	<LOD	2.1	0.18	0.031	0.59	<LOD	<LOQ	<LOD	<LOD	<LOD	<LOD	<LOD	13	<LOQ	0.075	<LOD	<LOD	<LOD
Sample_1112	0.85	1.1	0.1	0.97	<LOD	0.027	1.5	<LOD	2.3	<LOD	<LOD	<LOD	<LOD	<LOD	<LOD	<LOD	<LOD	<LOD	<LOD	<LOQ	<LOD	<LOD	<LOD	<LOD	<LOD	<LOD	<LOD	<LOD	670	<LOD	<LOD	<LOQ	<LOD	<LOD	1	<LOD	0.56	0.14	<LOD	1.4	14	0.053	1.7	<LOD	<LOD	<LOD	<LOD	<LOD	<LOD	<LOD	<LOD	<LOD	<LOD	<LOD	<LOD	<LOD	<LOD	<LOD	<LOD	<LOD	<LOD	<LOD	<LOD	<LOD	0.052	0.85	<LOD	<LOQ	<LOD	<LOD	<LOD	<LOD	<LOD	1700	<LOQ	<LOD	<LOD	<LOD	<LOD
Sample_1113	1.1	0.62	0.14	<LOD	0.12	0.094	4.3	<LOD	2.1	<LOD	0.014	<LOD	<LOD	<LOD	<LOD	<LOD	<LOD	<LOD	<LOD	<LOD	<LOD	<LOD	<LOD	<LOD	0.021	<LOD	<LOD	<LOD	0.29	<LOQ	<LOD	5.6	0.063	<LOD	1	<LOD	1.3	0.39	<LOD	3.2	24	0.16	3.3	<LOD	<LOD	0.012	<LOD	<LOD	<LOD	<LOD	<LOD	0.33	<LOD	<LOD	<LOD	<LOD	<LOD	<LOD	<LOD	<LOD	<LOQ	0.012	<LOD	<LOD	0.4	3.4	<LOD	0.096	<LOD	<LOD	<LOD	<LOD	<LOD	1.3	<LOD	<LOD	<LOD	<LOD	<LOD
Sample_1114	0.15	0.28	<LOD	1.2	<LOQ	0.084	2	<LOD	<LOD	<LOD	<LOQ	<LOD	<LOD	<LOD	<LOD	<LOQ	<LOD	<LOD	<LOQ	<LOD	<LOD	<LOD	<LOD	<LOD	0.019	<LOD	<LOD	<LOD	5.3	<LOD	<LOD	0.056	<LOD	<LOD	<LOQ	<LOD	0.46	0.19	<LOD	<LOQ	0.51	0.3	4.9	<LOD	<LOD	<LOD	<LOD	<LOD	<LOD	0.14	<LOD	0.036	<LOD	<LOD	<LOD	<LOD	<LOD	<LOD	<LOD	<LOD	0.074	<LOD	<LOD	<LOD	0.2	0.7	<LOD	<LOQ	<LOD	<LOD	<LOD	<LOD	<LOD	12	<LOD	<LOD	<LOD	<LOD	<LOD
Sample_1115	0.99	1.6	<LOD	20	0.11	0.028	1.1	0.78	15	<LOD	<LOD	<LOD	<LOD	<LOD	<LOD	<LOQ	<LOD	<LOD	<LOD	<LOQ	<LOD	<LOD	<LOD	<LOD	0.088	<LOD	<LOD	<LOD	0.62	<LOD	<LOD	0.22	<LOD	0.74	8.9	<LOD	1.4	0.48	<LOD	3.5	18	0.11	4.4	0.019	<LOD	0.01	<LOD	<LOD	<LOD	<LOQ	<LOD	0.23	<LOD	<LOD	<LOD	<LOD	<LOQ	<LOD	<LOD	<LOD	<LOD	<LOD	<LOQ	<LOD	0.24	<LOQ	<LOD	0.023	<LOD	<LOD	<LOD	<LOD	<LOD	1.2	<LOQ	<LOD	<LOD	<LOD	<LOD
Sample_1116	0.52	1.5	<LOD	<LOD	<LOD	0.11	2.1	<LOD	<LOD	<LOD	<LOD	<LOD	<LOD	<LOD	<LOD	<LOD	<LOD	<LOD	<LOD	<LOD	<LOD	<LOD	<LOD	<LOD	0.041	<LOD	<LOD	<LOD	0.72	<LOD	<LOD	0.037	<LOD	<LOD	1.8	<LOD	2.1	0.16	<LOD	4.2	4.9	0.16	<LOD	<LOD	<LOD	0.0094	<LOD	<LOD	<LOD	0.059	<LOD	0.027	<LOD	<LOD	<LOD	<LOD	<LOQ	<LOD	<LOD	<LOD	<LOQ	<LOD	0.4	<LOD	5.3	0.72	<LOD	2.5	<LOD	<LOD	<LOD	<LOD	<LOD	0.97	<LOD	<LOD	<LOD	<LOD	<LOD
Sample_1117	4	28	0.1	15	<LOD	2	1.3	0.5	7.6	<LOD	<LOD	<LOD	<LOD	<LOD	<LOD	<LOQ	<LOD	<LOD	<LOD	0.011	<LOD	<LOD	<LOD	<LOQ	0.04	<LOD	<LOD	<LOD	1200	<LOD	<LOD	<LOQ	<LOD	0.99	1.3	<LOD	12	2.5	<LOD	<LOQ	110	6.8	13	<LOD	<LOD	<LOD	<LOD	<LOD	<LOD	0.043	<LOQ	0.064	0.063	<LOD	<LOD	<LOD	<LOQ	<LOD	<LOD	<LOD	0.14	<LOD	0.57	<LOD	0.083	0.51	<LOD	0.0093	4.1	<LOD	0.062	<LOD	<LOD	4300	0.14	<LOD	<LOD	<LOD	<LOD
Sample_1118	<LOQ	0.034	<LOD	0.35	<LOD	<LOD	1.1	<LOD	<LOQ	<LOD	<LOD	<LOD	<LOD	<LOD	<LOD	<LOD	<LOD	<LOD	0.01	<LOD	<LOD	<LOD	<LOD	<LOD	0.017	<LOD	<LOD	<LOD	470	<LOD	<LOD	0.078	<LOD	1.3	1.6	<LOD	0.079	0.044	<LOD	<LOD	0.34	0.29	6.2	<LOD	<LOD	<LOD	<LOD	<LOD	<LOD	<LOD	<LOD	0.034	<LOQ	<LOD	<LOD	<LOD	0.63	<LOD	<LOD	<LOD	<LOD	<LOD	<LOD	<LOD	0.021	0.51	<LOD	<LOQ	<LOD	<LOD	<LOD	<LOD	<LOD	870	0.1	<LOD	<LOD	<LOD	<LOD
Sample_1119	0.4	0.6	<LOD	<LOD	<LOD	0.27	1	<LOD	<LOD	<LOD	0.022	<LOD	<LOD	<LOD	<LOD	<LOD	<LOD	<LOD	<LOQ	<LOD	<LOD	<LOD	<LOD	<LOD	0.013	<LOD	<LOD	<LOD	0.8	<LOD	<LOD	<LOD	<LOD	<LOD	<LOD	<LOD	1.4	0.39	<LOD	3.2	5.3	0.037	1.1	<LOD	<LOD	<LOD	<LOD	<LOD	<LOD	<LOD	<LOD	<LOQ	<LOD	<LOD	<LOD	<LOD	<LOD	<LOD	<LOD	<LOD	<LOD	<LOD	<LOD	<LOD	0.075	0.61	<LOD	0.0072	1.9	<LOD	<LOD	0.096	<LOD	1.4	<LOD	<LOD	<LOD	<LOD	<LOD
Sample_1120	0.33	0.75	<LOD	<LOD	<LOQ	0.14	2.4	<LOD	3.9	<LOD	<LOD	<LOD	<LOD	<LOD	<LOD	<LOD	<LOD	<LOD	<LOD	<LOD	<LOD	<LOD	<LOD	<LOD	<LOD	<LOD	<LOD	<LOD	0.28	<LOD	<LOD	<LOD	<LOD	0.41	0.71	<LOD	0.81	0.13	<LOD	4.2	5.7	<LOQ	0.3	<LOD	<LOD	0.0099	<LOD	<LOD	<LOD	0.053	<LOD	<LOD	<LOD	<LOD	<LOD	<LOD	<LOD	<LOD	<LOD	<LOD	<LOD	<LOD	<LOD	<LOD	0.079	1.2	<LOD	<LOQ	<LOD	<LOD	0.13	<LOD	0.16	0.58	<LOD	<LOQ	<LOD	<LOD	<LOD
Sample_1121	0.22	0.27	<LOD	3.6	<LOD	<LOD	1	<LOQ	4.5	<LOD	<LOD	<LOD	<LOD	<LOD	<LOD	<LOQ	<LOD	<LOD	<LOQ	<LOQ	<LOD	<LOD	<LOD	<LOD	<LOD	<LOD	<LOD	<LOD	430	<LOD	<LOD	<LOQ	<LOD	<LOD	3.6	<LOD	0.46	0.18	<LOD	1.5	1.3	0.25	15	<LOD	<LOD	<LOD	<LOD	<LOD	<LOD	0.095	<LOD	0.063	<LOD	<LOD	<LOD	<LOD	<LOQ	1.3	<LOD	<LOD	0.14	<LOD	<LOD	0.75	0.026	0.78	<LOD	<LOQ	<LOD	<LOD	<LOD	<LOD	<LOD	240	0.27	<LOD	<LOD	<LOD	<LOD
Sample_1122	0.41	0.74	<LOQ	<LOD	<LOD	<LOD	0.17	<LOD	<LOQ	<LOD	<LOD	<LOD	<LOD	<LOD	<LOD	<LOD	<LOD	<LOD	<LOQ	<LOQ	<LOD	<LOD	<LOD	<LOD	<LOD	<LOD	<LOD	<LOD	1.1	<LOD	<LOD	0.021	<LOD	1.7	2.7	<LOD	0.35	0.11	<LOD	1.4	9.5	0.075	0.83	<LOD	<LOD	<LOD	<LOD	<LOD	<LOD	<LOD	<LOD	<LOQ	<LOD	<LOD	<LOD	<LOD	<LOD	<LOD	<LOD	<LOD	<LOQ	<LOD	0.55	0.39	0.019	0.4	<LOD	<LOQ	8.1	<LOD	<LOD	<LOD	<LOD	0.89	<LOD	<LOD	<LOD	<LOD	<LOD
Sample_1123	0.65	0.33	<LOD	1.3	<LOD	0.19	1.9	<LOD	<LOQ	<LOD	0.015	<LOD	<LOD	<LOD	<LOD	<LOQ	<LOD	<LOD	0.011	<LOQ	<LOD	<LOD	<LOD	<LOD	<LOD	<LOD	<LOD	<LOD	0.21	<LOD	<LOD	0.64	<LOD	0.8	0.75	<LOD	1.5	0.69	<LOD	11	2.5	0.51	15	<LOD	<LOD	<LOD	<LOD	<LOD	<LOD	<LOD	<LOQ	0.57	<LOD	<LOD	<LOD	<LOD	<LOD	<LOD	<LOD	<LOD	<LOQ	<LOD	<LOD	<LOD	0.15	0.54	<LOD	0.021	<LOD	<LOD	<LOD	<LOD	0.48	<LOD	<LOD	0.31	<LOD	<LOD	<LOD
Sample_1124	<LOD	<LOD	<LOD	<LOD	<LOD	<LOD	1.7	<LOD	2.1	<LOD	<LOD	<LOD	<LOD	<LOD	<LOD	<LOD	<LOD	<LOD	<LOD	<LOD	<LOD	<LOD	<LOD	<LOD	0.033	<LOD	<LOD	<LOD	7.7	<LOD	<LOD	0.13	<LOD	<LOD	2.4	<LOD	0.031	<LOQ	<LOD	<LOQ	<LOQ	<LOQ	0.27	<LOD	<LOD	<LOD	<LOD	<LOD	<LOD	<LOQ	<LOD	<LOD	<LOD	<LOD	<LOD	<LOD	0.21	0.27	<LOD	<LOD	<LOD	<LOD	0.51	<LOD	0.61	1.7	<LOD	<LOQ	<LOD	<LOD	<LOD	<LOD	<LOD	20	<LOD	<LOD	<LOD	<LOD	<LOD
Sample_1125	0.89	1.1	0.1	<LOD	<LOQ	<LOQ	0.52	<LOD	2	<LOD	<LOD	<LOD	<LOD	<LOD	<LOD	<LOQ	12	<LOD	<LOQ	0.012	<LOD	<LOD	<LOD	<LOD	<LOD	<LOD	<LOD	<LOD	0.69	<LOD	<LOD	0.19	<LOD	<LOD	1.1	<LOD	0.46	0.19	<LOD	<LOD	7.4	0.18	3.2	<LOD	<LOD	<LOD	<LOD	<LOD	<LOD	<LOQ	<LOD	0.091	<LOD	<LOD	<LOD	<LOD	<LOD	<LOD	<LOD	<LOD	0.14	<LOD	<LOD	0.19	2.8	<LOQ	<LOD	0.031	<LOD	<LOD	<LOD	<LOD	<LOD	3.3	<LOQ	<LOD	<LOD	<LOD	<LOD
Sample_1126	0.69	1.1	0.13	1.5	<LOD	0.045	1.3	<LOD	<LOQ	<LOD	<LOD	<LOD	<LOD	<LOD	<LOD	<LOD	<LOD	<LOD	<LOQ	<LOD	<LOD	<LOD	<LOD	<LOD	<LOD	<LOD	<LOD	<LOD	2.3	<LOQ	<LOD	8.3	<LOD	<LOD	2	<LOD	1.1	0.31	<LOD	1.5	12	0.15	0.31	<LOD	<LOD	<LOD	<LOD	<LOD	<LOD	<LOD	<LOD	0.95	<LOD	<LOD	<LOD	<LOD	<LOD	<LOD	<LOD	<LOD	0.13	<LOD	0.69	0.39	0.13	0.67	<LOD	0.02	<LOD	<LOD	<LOD	<LOD	<LOD	5.1	<LOQ	<LOD	<LOD	<LOD	<LOD
Sample_1127	0.3	0.25	<LOQ	<LOD	0.12	0.095	2.7	<LOQ	3.4	<LOD	<LOD	<LOD	<LOD	<LOD	<LOD	<LOQ	<LOD	<LOD	<LOQ	<LOD	<LOD	<LOD	<LOD	<LOD	<LOD	<LOD	<LOD	<LOD	2.7	<LOQ	<LOD	8.3	<LOD	0.34	1.6	<LOD	0.45	0.19	<LOD	2.4	1.5	0.25	8.1	<LOD	<LOD	0.011	<LOD	<LOD	<LOD	<LOD	<LOQ	0.77	<LOD	<LOD	<LOD	<LOD	<LOD	<LOD	<LOD	<LOD	0.076	<LOD	<LOD	<LOD	0.39	1.8	<LOD	0.082	<LOD	<LOD	<LOD	<LOD	<LOD	6.2	<LOD	<LOD	<LOD	<LOD	<LOD
Sample_1128	0.45	0.42	<LOD	<LOD	<LOD	0.044	2.8	<LOD	<LOQ	<LOD	<LOD	<LOD	<LOD	<LOD	<LOQ	<LOD	<LOD	<LOD	<LOD	<LOD	<LOQ	<LOD	<LOD	<LOD	0.077	<LOD	<LOD	<LOD	640	<LOD	<LOD	<LOQ	0.042	<LOD	<LOD	<LOD	0.59	0.18	<LOD	2.9	5.4	0.041	0.53	<LOD	<LOD	0.011	<LOD	<LOD	<LOD	0.065	<LOD	<LOD	<LOD	<LOD	<LOD	<LOD	<LOD	0.25	<LOD	<LOD	<LOD	<LOD	<LOD	<LOD	0.088	1.3	<LOD	0.045	<LOD	<LOD	<LOD	<LOD	<LOD	290	<LOD	<LOD	<LOD	<LOD	<LOD
Sample_1129	0.32	1.1	<LOD	<LOD	0.19	0.072	4.4	<LOD	1.1	<LOD	0.011	<LOD	<LOD	<LOD	<LOD	<LOD	<LOD	<LOD	<LOD	0.057	<LOD	<LOD	<LOD	<LOD	<LOD	<LOD	<LOD	<LOD	940	<LOD	<LOD	<LOD	0.074	<LOD	0.64	<LOD	1.1	0.21	<LOD	8.9	6	0.056	<LOD	<LOD	<LOD	0.011	<LOD	<LOD	<LOD	<LOD	<LOD	<LOQ	<LOD	<LOD	<LOD	<LOD	0.13	<LOD	<LOD	<LOD	<LOD	<LOD	<LOD	<LOD	0.056	2.6	<LOD	<LOQ	<LOD	<LOD	<LOD	<LOD	0.078	2000	<LOD	0.081	<LOD	<LOD	<LOD
Sample_1130	<LOQ	0.11	<LOD	<LOD	<LOD	<LOD	1.4	<LOD	<LOQ	<LOD	<LOD	<LOD	<LOD	<LOD	<LOD	<LOD	<LOD	<LOD	<LOD	<LOD	<LOD	<LOD	<LOD	<LOD	0.011	<LOD	<LOD	<LOD	730	<LOD	<LOD	8.8	<LOD	<LOD	<LOQ	<LOD	0.074	0.061	<LOD	<LOQ	0.4	0.038	0.87	<LOD	<LOD	0.0057	<LOD	<LOD	<LOD	<LOQ	0.0053	1.5	3.6	<LOD	<LOD	<LOD	0.12	<LOD	<LOD	<LOD	<LOQ	<LOD	<LOD	<LOD	0.015	0.47	<LOD	<LOQ	<LOD	<LOD	<LOD	<LOD	<LOD	520	<LOQ	<LOD	<LOD	<LOD	<LOD
Sample_1131	1.3	3.1	0.2	2.9	<LOD	<LOD	1.2	<LOQ	<LOD	<LOD	<LOD	<LOD	<LOD	<LOD	<LOD	<LOD	<LOD	<LOD	<LOD	<LOD	<LOD	<LOD	<LOD	<LOD	<LOD	<LOD	<LOD	<LOD	3.2	<LOD	<LOD	0.043	<LOD	3.2	10	<LOD	5.8	0.98	<LOD	21	16	0.073	1.2	0.021	<LOD	<LOD	<LOD	<LOD	<LOD	<LOD	0.0097	0.31	<LOD	<LOD	<LOD	<LOD	<LOD	<LOD	<LOD	<LOD	<LOD	<LOD	<LOD	0.21	0.033	<LOQ	<LOD	0.012	<LOD	<LOD	<LOD	<LOD	<LOD	4.7	<LOD	<LOD	<LOD	<LOD	<LOD
Sample_1132	0.45	0.61	<LOQ	1	<LOD	<LOD	0.38	<LOD	<LOQ	<LOD	<LOD	<LOD	<LOD	<LOD	<LOD	<LOD	18	<LOD	<LOD	<LOD	<LOD	<LOD	<LOD	<LOD	<LOD	<LOD	<LOD	<LOD	0.75	<LOD	<LOD	0.71	<LOD	<LOD	3	<LOD	0.27	0.11	<LOD	<LOQ	7.6	0.16	1	0.017	<LOD	<LOD	<LOD	<LOD	<LOD	<LOQ	<LOD	0.37	0.063	<LOD	<LOD	<LOD	<LOQ	0.35	<LOD	<LOD	0.097	<LOD	<LOQ	0.88	0.026	0.43	<LOD	<LOQ	<LOD	<LOD	<LOD	<LOD	<LOD	1.3	<LOD	<LOD	<LOD	<LOD	<LOD
Sample_1133	0.88	0.69	0.13	2.2	<LOD	0.037	0.51	<LOD	1.5	<LOD	<LOD	<LOD	<LOD	<LOD	<LOD	<LOD	<LOD	<LOD	0.006	<LOQ	<LOD	<LOD	<LOD	<LOD	<LOD	<LOD	<LOD	<LOD	1400	<LOD	<LOD	0.054	<LOD	0.42	0.67	<LOD	0.57	0.4	<LOD	<LOQ	6.6	1.3	9.5	<LOD	<LOD	<LOD	<LOD	<LOD	<LOD	0.1	<LOD	0.11	<LOD	<LOD	<LOD	<LOD	<LOD	<LOD	<LOD	<LOD	0.27	<LOD	0.26	<LOD	0.016	<LOQ	<LOD	<LOQ	<LOD	<LOD	<LOD	<LOD	<LOD	2500	0.19	<LOD	<LOD	<LOD	<LOD
Sample_1134	<LOD	<LOD	<LOD	<LOD	<LOQ	<LOD	1.2	<LOD	<LOQ	<LOD	<LOD	<LOD	<LOD	<LOD	<LOD	<LOD	<LOD	<LOD	<LOD	<LOQ	<LOD	<LOD	<LOD	<LOD	<LOQ	0.0066	<LOD	<LOD	0.76	<LOD	<LOD	2.8	<LOD	<LOD	1.3	<LOD	<LOQ	<LOD	<LOD	<LOD	<LOQ	0.026	0.46	0.086	<LOD	<LOD	<LOD	<LOD	<LOD	<LOD	<LOD	0.4	<LOD	<LOD	<LOD	<LOD	0.17	<LOD	<LOD	<LOD	<LOQ	<LOD	<LOD	<LOD	0.055	0.66	<LOD	0.12	<LOD	<LOD	<LOD	<LOD	<LOD	0.23	<LOD	<LOD	<LOD	<LOD	<LOD
Sample_1135	<LOD	0.041	<LOD	<LOD	<LOD	0.079	4.8	<LOD	1.7	<LOD	<LOD	<LOD	<LOD	<LOD	<LOD	<LOD	<LOD	<LOD	<LOD	<LOD	<LOD	<LOD	<LOD	<LOD	<LOD	<LOD	<LOD	<LOD	820	<LOD	<LOD	<LOQ	0.075	0.46	0.7	<LOD	0.14	<LOQ	<LOD	<LOQ	0.28	<LOQ	0.16	<LOD	<LOD	0.011	<LOD	<LOD	<LOD	<LOD	<LOD	<LOD	<LOD	<LOD	<LOD	<LOD	<LOQ	0.19	<LOD	<LOD	<LOD	0.0094	<LOD	<LOD	0.18	3.2	<LOD	0.0075	<LOD	<LOD	<LOD	<LOD	<LOD	890	<LOD	<LOD	<LOD	<LOD	<LOD
Sample_1136	0.49	0.31	<LOD	<LOD	<LOD	0.03	2	<LOD	1.1	<LOD	<LOD	<LOD	<LOD	<LOD	<LOD	<LOD	<LOD	<LOD	<LOQ	<LOQ	<LOD	<LOD	<LOD	<LOD	<LOD	<LOD	<LOD	<LOD	280	<LOD	<LOD	0.079	<LOD	<LOD	1.2	<LOD	0.4	0.15	<LOD	<LOQ	4.7	0.047	2.6	<LOQ	<LOD	<LOD	<LOD	<LOD	<LOD	0.13	<LOQ	0.13	<LOD	<LOD	<LOD	<LOD	<LOQ	<LOD	<LOD	<LOD	<LOQ	<LOD	0.54	0.35	0.077	0.85	<LOD	0.015	<LOD	<LOD	<LOD	<LOD	<LOD	570	<LOD	<LOD	<LOD	<LOD	<LOD
Sample_1137	<LOD	0.031	<LOD	0.78	<LOD	<LOD	4.7	<LOD	1.1	<LOD	<LOD	<LOD	<LOD	<LOD	<LOD	<LOD	<LOD	<LOD	<LOD	<LOQ	<LOD	<LOD	<LOD	<LOD	<LOD	<LOD	<LOD	<LOD	270	<LOQ	<LOD	11	0.055	<LOD	0.49	<LOD	0.076	0.055	<LOD	<LOQ	0.21	0.1	2.3	<LOD	<LOD	0.011	<LOD	<LOD	<LOD	0.062	0.0053	0.74	0.15	<LOD	<LOD	<LOD	<LOQ	<LOD	<LOD	<LOD	0.093	<LOD	1.3	0.3	0.15	3.1	<LOD	0.012	<LOD	<LOD	<LOD	<LOD	<LOD	500	<LOQ	<LOD	<LOD	<LOD	<LOD
Sample_1138	<LOD	0.044	<LOD	<LOD	<LOQ	<LOD	2.3	<LOD	<LOQ	<LOD	<LOD	<LOD	<LOD	<LOD	<LOD	<LOD	<LOD	<LOD	<LOD	<LOD	<LOD	<LOD	<LOD	<LOD	0.067	<LOD	<LOD	<LOD	4.9	<LOD	<LOD	<LOD	0.048	<LOD	<LOD	<LOD	0.15	<LOD	<LOD	<LOQ	0.43	<LOQ	<LOQ	<LOD	<LOD	<LOD	<LOD	<LOD	<LOD	0.2	<LOD	<LOD	<LOD	<LOD	<LOD	<LOD	<LOQ	<LOD	<LOD	<LOD	<LOQ	<LOD	<LOD	<LOD	0.026	1	<LOD	<LOQ	<LOD	<LOD	0.4	<LOD	<LOD	8.4	<LOQ	<LOD	<LOD	<LOD	<LOD
Sample_1139	0.35	1.4	<LOD	<LOD	<LOQ	0.27	2.6	<LOD	<LOD	<LOD	<LOD	<LOD	<LOD	<LOD	<LOD	<LOD	<LOD	<LOD	0.0093	<LOD	<LOD	<LOD	<LOD	<LOD	<LOD	<LOD	<LOD	<LOD	<LOD	<LOD	<LOD	1.1	<LOD	<LOD	35	<LOD	3.1	0.19	<LOD	6.8	3.5	0.052	0.35	<LOD	<LOD	0.0098	<LOD	<LOD	<LOD	0.067	<LOD	<LOD	<LOD	<LOD	<LOD	<LOD	<LOD	<LOD	<LOD	<LOD	<LOD	<LOD	0.97	<LOD	3.4	1	<LOD	1.3	<LOD	<LOD	<LOD	<LOD	<LOD	0.51	0.14	<LOD	<LOD	<LOD	<LOD
Sample_1140	<LOQ	0.2	<LOD	<LOD	<LOQ	<LOD	0.82	<LOD	1.3	<LOD	<LOD	<LOD	<LOD	<LOD	<LOD	<LOD	<LOD	<LOD	<LOD	<LOQ	<LOD	<LOD	<LOD	<LOD	<LOD	<LOD	<LOD	<LOD	730	<LOD	<LOD	0.024	<LOD	0.66	1.2	<LOD	0.14	0.042	<LOD	<LOD	1.3	<LOQ	<LOD	<LOD	<LOD	<LOD	<LOD	<LOD	<LOD	0.061	<LOD	<LOQ	0.03	<LOD	<LOD	<LOD	<LOD	<LOD	<LOD	<LOD	<LOD	<LOD	<LOD	<LOD	0.047	1.4	<LOD	0.0069	<LOD	<LOD	<LOD	<LOD	<LOD	2100	<LOD	<LOD	<LOD	<LOD	<LOD
Sample_1141	0.2	0.15	<LOD	<LOD	<LOD	<LOD	1.1	<LOD	<LOQ	<LOD	<LOD	<LOD	<LOD	<LOD	<LOD	<LOD	<LOD	<LOD	<LOD	<LOD	<LOQ	<LOD	<LOD	<LOD	0.046	<LOD	<LOD	<LOD	0.77	<LOQ	<LOD	2.8	<LOD	<LOD	6.2	<LOD	0.24	0.11	<LOD	<LOQ	1.3	0.031	1.1	<LOD	<LOD	<LOD	<LOD	<LOD	<LOD	<LOQ	<LOD	0.31	<LOD	<LOD	<LOD	<LOD	<LOD	<LOD	<LOD	<LOD	<LOQ	<LOD	<LOD	0.86	0.02	0.45	<LOD	<LOQ	<LOD	<LOD	<LOD	<LOD	<LOD	0.23	<LOD	<LOD	<LOD	<LOD	<LOD
Sample_1142	<LOQ	<LOQ	<LOD	0.82	<LOD	<LOQ	0.25	<LOD	1.6	<LOD	<LOD	<LOD	<LOD	<LOD	<LOD	<LOD	<LOD	<LOD	<LOD	<LOD	<LOD	<LOD	<LOD	<LOD	<LOD	<LOD	<LOD	<LOD	620	<LOD	<LOD	<LOD	<LOD	3.2	3	<LOD	0.075	<LOD	<LOD	<LOQ	<LOQ	0.65	2.7	<LOD	<LOD	<LOD	<LOD	<LOD	<LOD	<LOD	<LOD	<LOD	<LOD	<LOD	<LOD	<LOD	<LOD	<LOD	<LOD	<LOD	0.062	<LOD	<LOD	<LOD	0.051	<LOQ	<LOD	0.012	<LOD	<LOD	<LOD	<LOD	<LOD	560	<LOD	<LOD	<LOD	<LOD	<LOD
Sample_1143	<LOD	<LOD	<LOD	0.41	<LOD	<LOD	<LOD	<LOD	<LOQ	<LOD	<LOD	<LOD	<LOD	<LOD	<LOD	<LOD	<LOD	<LOD	<LOD	0.012	<LOD	<LOD	<LOD	<LOD	0.04	<LOD	<LOD	<LOD	95	<LOD	<LOD	0.022	<LOD	8.4	1.9	<LOD	<LOD	<LOD	<LOD	<LOD	<LOD	<LOD	<LOD	<LOD	<LOD	<LOD	<LOD	<LOD	<LOD	<LOQ	<LOD	<LOD	<LOD	<LOD	<LOD	<LOD	<LOD	3.6	<LOD	<LOD	<LOD	<LOD	<LOD	<LOD	0.036	<LOQ	<LOD	0.014	<LOD	<LOD	<LOD	<LOD	<LOD	240	<LOD	<LOD	<LOD	<LOD	<LOD
Sample_1144	0.49	0.45	<LOD	<LOD	<LOD	0.098	0.23	<LOD	<LOD	<LOD	<LOD	<LOD	<LOD	<LOD	<LOQ	<LOQ	<LOD	<LOD	<LOD	<LOQ	<LOD	<LOD	<LOD	<LOD	<LOD	<LOD	<LOD	<LOD	0.33	<LOD	<LOD	0.1	<LOD	<LOD	12	<LOD	1.2	0.47	<LOD	4.8	1.8	0.3	0.16	0.014	<LOD	<LOD	<LOD	<LOD	<LOD	0.087	<LOD	0.11	0.18	<LOD	<LOD	<LOD	<LOD	<LOD	0.0055	<LOD	0.092	<LOD	0.27	0.43	0.091	<LOQ	<LOD	<LOQ	<LOD	<LOD	<LOD	<LOD	1	0.55	<LOQ	3.7	<LOD	<LOD	<LOD
Sample_1145	<LOD	<LOQ	<LOD	<LOD	<LOD	<LOD	2.2	<LOD	1.7	<LOD	<LOD	<LOD	<LOD	<LOD	<LOD	<LOD	<LOD	<LOD	<LOD	<LOD	<LOD	<LOD	<LOD	<LOD	0.24	<LOD	<LOD	<LOD	8	<LOD	<LOD	<LOD	0.045	<LOD	<LOQ	<LOD	0.02	<LOQ	<LOD	<LOD	<LOQ	<LOD	<LOD	<LOD	<LOD	0.017	<LOD	<LOD	<LOD	<LOD	<LOD	<LOQ	<LOQ	<LOD	<LOD	<LOD	<LOD	<LOD	<LOD	<LOD	<LOQ	<LOD	<LOD	<LOD	23	0.82	<LOD	0.17	<LOD	<LOD	0.042	<LOD	<LOD	2.1	<LOD	<LOD	<LOD	<LOD	<LOD
Sample_1146	0.43	0.85	<LOD	0.58	<LOQ	0.031	2.4	<LOD	2.2	<LOD	<LOQ	<LOD	<LOD	<LOD	<LOD	<LOD	<LOD	<LOD	<LOD	<LOD	<LOD	<LOD	<LOD	<LOD	<LOD	<LOD	<LOD	<LOD	0.75	<LOD	<LOD	1.8	<LOD	7	5.2	<LOD	0.85	0.11	<LOD	1.9	5.6	0.039	0.51	<LOD	<LOD	<LOD	<LOD	<LOD	<LOD	0.097	0.0025	0.12	<LOD	<LOD	<LOD	<LOD	<LOD	<LOD	<LOD	<LOD	<LOQ	<LOD	<LOD	<LOD	40	0.63	<LOD	3.6	<LOD	<LOD	<LOD	<LOD	<LOD	3.5	<LOD	<LOD	<LOD	<LOD	<LOD
Sample_1147	<LOD	0.039	<LOD	<LOD	<LOD	<LOD	1.5	<LOD	<LOD	<LOD	<LOD	<LOD	<LOD	<LOD	<LOD	<LOD	<LOD	<LOD	<LOQ	<LOD	<LOD	<LOD	<LOD	<LOD	0.016	<LOD	<LOD	<LOD	37	<LOD	<LOD	0.035	<LOD	<LOD	1.3	<LOD	0.32	0.049	<LOD	5.2	<LOD	<LOQ	<LOQ	<LOD	<LOD	<LOD	<LOD	<LOD	<LOD	0.049	<LOD	<LOD	0.042	<LOD	<LOD	<LOD	0.14	<LOD	<LOD	<LOD	<LOD	<LOD	2.1	<LOD	0.31	1.3	<LOD	0.014	<LOD	<LOD	0.26	0.13	<LOD	27	<LOD	<LOD	<LOD	<LOD	<LOD
Sample_1148	0.24	0.2	<LOQ	<LOQ	<LOD	0.021	3.9	<LOD	<LOQ	<LOD	<LOQ	<LOD	<LOD	<LOD	<LOD	<LOQ	<LOD	<LOD	<LOD	<LOD	<LOD	<LOD	<LOD	<LOD	0.013	<LOD	<LOD	<LOD	1.1	<LOD	<LOD	0.028	0.066	<LOD	<LOQ	<LOD	0.2	0.12	<LOD	<LOQ	3.8	0.12	0.91	<LOD	<LOD	0.0081	<LOD	<LOD	<LOD	<LOD	0.0041	0.032	<LOD	<LOD	<LOD	<LOD	<LOQ	<LOD	<LOD	0.041	<LOQ	<LOD	<LOD	<LOD	0.032	1.2	<LOD	<LOQ	<LOD	<LOD	<LOD	<LOD	<LOD	1.1	<LOD	<LOD	<LOD	<LOD	<LOD
Sample_1149	<LOQ	0.098	<LOD	0.7	<LOD	0.026	2.6	<LOD	<LOQ	<LOD	<LOD	<LOD	<LOD	<LOD	<LOD	<LOD	<LOD	<LOD	0.0044	<LOD	<LOD	<LOD	<LOD	<LOD	<LOD	<LOD	<LOD	<LOD	1.6	<LOD	<LOD	0.13	0.082	0.65	1.2	<LOD	0.13	<LOD	<LOD	<LOQ	0.7	<LOQ	<LOD	<LOD	<LOD	0.0079	<LOD	<LOD	<LOD	<LOD	0.0036	0.023	<LOD	<LOD	<LOD	<LOD	<LOQ	<LOD	<LOD	<LOD	<LOD	<LOD	<LOD	<LOD	0.1	2.2	<LOD	<LOQ	<LOD	<LOD	<LOD	<LOD	<LOD	2.2	<LOD	<LOD	<LOD	<LOD	<LOD
Sample_1150	1.2	3.3	0.12	0.67	<LOD	0.096	1.5	<LOD	1.6	<LOD	0.015	<LOD	<LOD	<LOD	<LOQ	<LOD	<LOD	<LOD	0.0063	<LOD	<LOD	<LOD	<LOD	<LOD	<LOD	<LOD	<LOD	<LOD	0.18	<LOD	<LOD	0.044	<LOD	<LOD	0.73	<LOD	1.4	0.41	<LOD	17	18	0.27	3.3	<LOD	<LOD	<LOD	<LOD	<LOD	<LOD	<LOD	0.024	0.031	<LOD	<LOD	<LOD	<LOD	<LOQ	<LOD	<LOD	<LOD	<LOQ	<LOD	<LOD	<LOD	0.042	<LOQ	<LOD	<LOQ	<LOD	<LOD	<LOD	<LOD	<LOQ	0.92	<LOD	<LOD	<LOD	<LOD	<LOD
Sample_1151	0.25	0.24	<LOD	<LOQ	<LOQ	0.029	2.1	<LOD	3.9	<LOD	<LOD	<LOD	<LOD	<LOD	<LOD	<LOQ	<LOD	<LOD	<LOQ	0.054	<LOD	<LOD	<LOD	<LOD	<LOD	<LOD	<LOD	<LOD	79	<LOD	<LOD	0.34	<LOD	<LOD	0.45	<LOD	0.63	0.32	<LOD	<LOQ	1.2	0.039	0.92	0.015	<LOD	<LOD	<LOD	<LOD	<LOD	0.15	0.0047	0.26	<LOD	<LOD	<LOD	<LOD	<LOD	<LOD	<LOD	<LOD	<LOD	<LOD	<LOD	<LOD	0.16	0.94	<LOD	0.035	<LOD	<LOD	<LOD	<LOD	110	94	0.36	5000	<LOD	<LOD	<LOD
Sample_1152	<LOQ	0.16	<LOD	<LOD	<LOQ	0.033	4.2	<LOD	1.8	<LOD	<LOQ	<LOD	<LOD	<LOD	<LOD	<LOD	<LOD	<LOD	<LOD	<LOD	<LOD	<LOD	<LOD	<LOD	<LOD	<LOD	<LOD	<LOD	980	<LOD	<LOD	<LOD	0.16	<LOD	<LOQ	<LOD	0.4	0.13	<LOD	1.9	1.2	0.03	0.16	<LOD	<LOD	0.014	<LOD	<LOD	<LOD	<LOD	0.0021	<LOD	0.028	<LOD	<LOD	<LOD	<LOD	<LOD	<LOD	<LOD	<LOQ	0.01	<LOD	<LOD	0.14	3.7	<LOD	<LOQ	<LOD	<LOD	<LOD	<LOD	14	1100	<LOD	16	<LOD	<LOD	<LOD
Sample_1153	0.2	0.67	<LOQ	0.6	0.14	0.092	4.5	<LOD	1.3	<LOD	<LOQ	<LOD	<LOD	<LOD	<LOD	<LOD	<LOD	<LOD	<LOQ	<LOQ	<LOD	<LOD	<LOD	0.35	<LOD	<LOD	<LOD	<LOD	1.3	<LOD	<LOD	0.32	0.058	0.79	2.7	<LOD	0.83	0.19	<LOD	3.4	1.8	0.086	<LOD	<LOD	<LOD	0.011	<LOD	<LOD	<LOD	<LOD	<LOQ	0.16	0.083	<LOD	<LOD	<LOD	0.14	<LOD	<LOD	<LOD	<LOQ	<LOD	<LOD	<LOD	0.097	2	<LOD	0.0087	<LOD	<LOD	<LOD	<LOD	17	5.6	<LOD	13	<LOD	<LOD	<LOD
Sample_1154	1.6	3.5	0.19	0.84	<LOD	0.077	2.8	<LOD	1.6	<LOD	<LOD	<LOD	<LOD	<LOD	<LOD	0.01	<LOD	<LOD	<LOQ	<LOD	<LOD	<LOD	<LOD	<LOD	<LOD	<LOD	<LOD	<LOD	0.83	<LOD	<LOD	<LOQ	<LOD	1.7	16	<LOD	2.1	0.67	<LOD	1.8	22	0.32	5.5	<LOD	<LOD	<LOD	<LOD	<LOD	<LOD	<LOD	0.03	<LOQ	<LOD	<LOD	<LOD	<LOD	<LOD	<LOD	<LOD	<LOD	<LOQ	<LOD	<LOD	<LOD	0.25	0.87	<LOD	0.0079	<LOD	<LOD	<LOD	<LOD	0.66	0.38	<LOQ	1.5	<LOD	<LOD	<LOD
Sample_1155	<LOQ	0.57	<LOD	<LOD	<LOQ	0.051	1.7	<LOQ	6.8	<LOD	<LOQ	<LOD	<LOD	<LOD	<LOD	<LOD	<LOD	<LOD	<LOD	<LOD	<LOD	<LOD	<LOD	<LOD	<LOD	<LOD	<LOD	<LOD	3	<LOD	<LOD	0.078	<LOD	<LOD	0.42	<LOD	0.5	0.045	<LOD	<LOQ	1.6	0.03	0.13	<LOD	<LOD	<LOD	<LOD	<LOD	<LOD	<LOD	<LOD	<LOD	0.058	<LOD	<LOD	<LOD	<LOD	<LOD	<LOD	<LOD	<LOD	<LOD	<LOD	<LOD	0.25	0.48	<LOD	0.0073	<LOD	<LOD	<LOD	<LOD	7.4	2.9	<LOQ	6.5	<LOD	<LOD	<LOD
Sample_1156	0.27	0.81	<LOD	1.1	<LOD	0.031	0.77	<LOD	1.2	<LOD	<LOD	<LOD	<LOD	<LOD	<LOD	<LOQ	<LOD	<LOD	0.0065	<LOD	<LOD	<LOD	<LOD	<LOD	<LOD	<LOD	<LOD	<LOD	640	<LOD	<LOD	0.27	<LOD	1.2	1.5	<LOD	0.46	0.29	<LOD	<LOD	3.9	0.29	1.9	<LOD	<LOD	<LOD	<LOD	<LOD	<LOD	<LOD	0.02	0.038	<LOD	<LOD	<LOD	<LOD	<LOQ	<LOD	<LOD	<LOD	0.15	<LOD	<LOD	<LOD	0.027	<LOD	<LOD	<LOQ	<LOD	<LOQ	<LOD	<LOD	0.42	1100	<LOD	1.1	<LOD	<LOD	<LOD
Sample_1157	0.36	0.92	<LOD	<LOD	4.3	0.12	3.1	<LOD	3.2	<LOD	0.0086	<LOD	<LOD	<LOD	<LOD	<LOQ	<LOD	<LOD	<LOQ	<LOD	<LOD	<LOD	<LOD	<LOD	<LOD	<LOD	<LOD	<LOD	40	<LOD	<LOD	0.77	<LOD	<LOD	0.66	<LOD	1.3	0.17	<LOD	<LOQ	4.6	0.089	0.76	0.023	<LOD	0.011	<LOD	<LOD	<LOD	0.06	0.0021	0.22	0.073	<LOD	<LOD	<LOD	<LOD	<LOD	<LOD	<LOD	<LOD	<LOD	<LOD	<LOD	1.8	0.92	<LOD	0.15	<LOD	<LOD	<LOD	<LOD	0.4	61	<LOD	1.2	<LOD	<LOD	<LOD
Sample_1158	<LOD	0.04	<LOD	0.56	<LOD	0.021	0.54	<LOD	<LOQ	<LOD	<LOD	<LOD	<LOD	<LOD	<LOD	<LOD	<LOD	<LOD	<LOD	<LOD	<LOD	<LOD	<LOD	<LOD	<LOD	<LOD	<LOD	<LOD	1	<LOD	<LOD	6.1	<LOD	15	15	<LOD	0.071	<LOQ	<LOD	<LOD	0.2	0.23	1.5	<LOD	<LOD	<LOD	<LOD	<LOD	<LOD	<LOD	0.0094	0.58	<LOD	<LOD	<LOD	<LOD	<LOQ	<LOD	<LOD	<LOD	0.11	<LOD	1.1	<LOQ	0.025	<LOQ	<LOD	<LOQ	<LOD	<LOD	<LOD	<LOD	0.25	1.3	<LOD	0.77	<LOD	<LOD	<LOD
Sample_1159	<LOQ	0.32	<LOD	<LOD	<LOD	0.058	0.3	<LOD	2.4	<LOD	<LOD	<LOD	<LOD	<LOD	<LOD	<LOD	<LOD	<LOD	<LOQ	<LOD	<LOD	<LOD	<LOD	<LOD	<LOD	<LOD	<LOD	<LOD	0.21	<LOD	<LOD	0.32	<LOD	<LOD	2.1	<LOD	0.7	0.054	<LOD	7.6	1.7	<LOQ	<LOD	<LOD	<LOD	<LOD	<LOD	<LOD	<LOD	<LOD	<LOQ	0.022	<LOD	<LOD	<LOD	<LOD	<LOD	0.34	<LOD	<LOD	<LOD	<LOD	<LOD	<LOD	0.1	<LOQ	<LOD	<LOQ	<LOD	<LOD	<LOD	<LOD	0.28	0.93	<LOD	0.82	<LOD	<LOD	<LOD
Sample_1160	1.6	0.94	<LOQ	<LOQ	<LOD	0.075	3	<LOD	<LOQ	<LOD	0.011	<LOD	<LOD	<LOD	<LOD	<LOD	<LOD	<LOD	0.0046	<LOD	<LOD	<LOD	<LOD	<LOD	<LOD	<LOD	<LOD	<LOD	0.91	<LOD	<LOD	3.4	0.045	<LOD	1.5	<LOD	1.3	0.45	<LOD	<LOD	27	0.34	5.8	<LOD	<LOD	<LOD	<LOD	<LOD	<LOD	<LOD	<LOQ	0.32	<LOD	<LOD	<LOD	<LOD	<LOD	<LOD	<LOD	<LOD	0.063	<LOD	0.85	<LOD	0.043	1.2	<LOD	<LOQ	<LOD	<LOD	<LOD	<LOD	0.26	2.4	<LOD	0.73	<LOD	<LOD	<LOD
Sample_1161	0.53	0.73	0.11	0.67	0.45	0.1	0.56	<LOD	<LOQ	<LOD	0.015	<LOD	<LOD	<LOD	<LOD	<LOQ	<LOD	<LOD	<LOD	<LOD	<LOD	<LOD	<LOD	<LOD	<LOD	<LOD	<LOD	<LOD	200	<LOD	<LOD	9.4	<LOD	<LOD	<LOD	<LOD	0.48	0.16	<LOD	2.9	2.3	1.2	13	<LOD	<LOD	<LOD	<LOD	<LOD	<LOD	0.14	0.0048	2	<LOD	<LOD	<LOD	<LOD	<LOQ	<LOD	<LOD	<LOD	0.47	<LOD	3.2	0.33	0.062	1.3	<LOD	0.0078	<LOD	<LOD	<LOD	<LOD	0.25	280	<LOD	0.66	<LOD	<LOD	<LOD
Sample_1162	<LOD	<LOQ	<LOD	<LOD	<LOD	<LOD	2.3	<LOD	<LOQ	<LOD	<LOD	<LOD	<LOD	<LOD	<LOD	<LOD	<LOD	<LOD	<LOD	<LOD	<LOD	<LOD	<LOD	<LOD	<LOD	<LOD	<LOD	<LOD	1.2	<LOD	<LOD	2.4	0.056	<LOD	<LOQ	<LOD	0.038	<LOD	<LOD	<LOD	0.076	0.033	0.44	<LOD	<LOD	<LOD	<LOD	<LOD	<LOD	<LOD	0.0028	0.096	<LOD	<LOD	<LOD	<LOD	<LOD	<LOD	<LOD	<LOD	<LOD	<LOD	<LOD	<LOD	0.13	1.2	<LOD	0.021	<LOD	<LOD	<LOD	<LOD	0.64	0.72	<LOD	1.5	<LOD	<LOD	<LOD
Sample_1163	4.6	3.8	0.2	25	<LOD	0.25	2.1	0.58	5.5	0.21	<LOD	<LOD	<LOD	<LOD	<LOD	0.024	8	<LOD	<LOD	0.009	0.18	<LOD	<LOD	<LOD	<LOD	<LOD	<LOD	<LOD	990	2.1	<LOD	88	<LOD	<LOD	1.4	<LOD	3.1	1.2	<LOD	3.6	47	1.5	320	<LOQ	<LOD	<LOD	<LOD	<LOD	<LOD	<LOD	0.0052	4	0.23	<LOD	<LOD	<LOD	<LOD	<LOD	<LOD	<LOD	0.5	<LOD	3	0.55	3.9	<LOD	<LOD	0.8	1.7	<LOD	<LOD	<LOD	0.17	1800	0.15	0.58	<LOD	<LOD	<LOD
Sample_1164	0.14	0.36	<LOD	<LOD	<LOD	<LOQ	2.1	<LOD	2.6	<LOD	<LOD	<LOD	<LOD	<LOD	<LOD	<LOD	<LOD	<LOD	<LOD	<LOD	<LOD	<LOD	<LOD	<LOD	<LOQ	<LOD	<LOD	<LOD	0.89	<LOD	<LOD	3.4	0.041	0.62	0.98	<LOD	0.32	0.037	<LOD	1.4	1.7	<LOQ	0.096	<LOD	<LOD	<LOD	<LOD	<LOD	<LOD	<LOD	<LOQ	0.24	<LOD	<LOD	<LOD	<LOD	<LOD	<LOD	<LOD	<LOD	<LOD	<LOD	0.57	<LOD	0.32	0.85	<LOD	<LOQ	<LOD	<LOD	<LOD	<LOD	0.26	1.4	<LOD	0.67	<LOD	<LOD	<LOD
Sample_1165	0.2	0.069	<LOD	0.66	<LOD	<LOD	1.1	<LOQ	<LOQ	<LOD	<LOD	<LOD	<LOD	<LOD	<LOD	<LOD	<LOD	<LOD	<LOD	<LOD	<LOD	<LOD	<LOD	<LOD	0.59	<LOD	<LOD	<LOD	2.4	1.7	<LOD	46	<LOD	<LOD	4.2	<LOD	0.29	0.11	<LOD	<LOQ	1.2	0.87	7.3	<LOD	<LOD	<LOD	<LOD	<LOD	<LOD	<LOD	0.0048	4.4	<LOD	<LOD	<LOD	<LOD	<LOQ	<LOD	<LOD	<LOD	0.15	<LOD	<LOD	<LOD	0.031	0.49	<LOD	0.008	<LOD	<LOD	<LOD	<LOD	0.29	0.88	<LOQ	0.6	<LOD	<LOD	<LOD
Sample_1166	<LOQ	0.19	<LOQ	<LOD	<LOQ	<LOD	2.4	<LOD	<LOQ	<LOD	<LOD	<LOD	<LOD	<LOD	<LOD	<LOQ	<LOD	<LOD	<LOD	<LOQ	<LOQ	<LOD	<LOD	<LOD	<LOD	<LOD	<LOD	<LOD	1.4	<LOD	<LOD	1	0.056	<LOD	0.62	<LOD	0.14	0.054	<LOD	<LOQ	1	0.028	0.84	<LOD	<LOD	<LOD	<LOD	<LOD	<LOD	<LOD	<LOD	0.094	0.037	<LOD	<LOD	<LOD	<LOD	<LOD	<LOD	<LOD	0.061	<LOD	<LOD	<LOD	0.045	0.82	<LOD	<LOQ	<LOD	<LOD	<LOD	<LOD	0.22	2.3	<LOD	0.96	<LOD	<LOD	<LOD
Sample_1167	<LOD	<LOQ	<LOD	0.61	<LOD	<LOD	1.7	<LOD	<LOQ	<LOD	<LOD	<LOD	<LOD	<LOD	<LOD	<LOQ	19	<LOD	<LOD	<LOQ	<LOD	<LOD	<LOD	<LOD	<LOD	0.042	<LOD	<LOD	0.6	<LOD	<LOD	0.034	<LOD	0.88	3	<LOD	0.026	<LOD	<LOD	<LOD	<LOD	0.24	4.9	<LOQ	<LOD	0.043	<LOD	<LOD	<LOD	<LOQ	<LOD	0.027	<LOD	<LOD	<LOD	<LOD	<LOD	<LOD	0.021	<LOD	<LOQ	<LOD	3.4	<LOD	0.11	0.39	<LOD	0.043	<LOD	<LOD	<LOD	<LOD	0.15	<LOD	0.14	0.47	<LOD	<LOD	<LOD
Sample_1168	<LOQ	0.21	<LOD	<LOD	0.14	<LOD	2.6	<LOD	1.2	<LOD	<LOD	<LOD	<LOD	<LOD	<LOD	<LOQ	<LOD	<LOD	<LOQ	<LOD	<LOD	<LOD	<LOD	<LOD	<LOD	<LOD	<LOD	<LOD	2.4	<LOD	<LOD	<LOQ	0.052	1.5	3.8	<LOD	0.14	0.06	<LOD	<LOQ	0.69	0.066	0.66	<LOD	<LOD	<LOD	<LOD	<LOD	<LOD	0.06	<LOQ	<LOQ	<LOD	<LOD	<LOD	<LOD	<LOQ	<LOD	<LOD	<LOD	<LOD	<LOD	<LOD	<LOD	0.073	0.85	<LOD	<LOQ	<LOD	<LOD	<LOD	<LOD	0.21	5.5	<LOD	0.53	<LOD	<LOD	<LOD
Sample_1169	<LOD	0.07	<LOD	<LOD	<LOD	0.04	2.6	<LOD	3.2	<LOD	<LOD	<LOD	<LOD	<LOD	<LOD	<LOD	<LOD	<LOD	<LOD	<LOD	<LOD	<LOD	<LOD	<LOD	<LOD	<LOD	<LOD	<LOD	1	<LOD	<LOD	0.045	<LOD	0.69	0.71	<LOD	0.14	<LOQ	<LOD	<LOD	<LOD	<LOQ	<LOD	<LOD	<LOD	<LOD	<LOD	<LOD	<LOD	<LOD	0.0048	<LOD	<LOD	<LOD	<LOD	<LOD	0.12	<LOD	<LOD	<LOD	<LOD	<LOD	12	<LOD	0.44	1.3	<LOD	0.048	<LOD	<LOQ	<LOD	<LOD	0.16	1.8	<LOD	0.51	<LOD	<LOD	<LOD
Sample_1170	<LOQ	0.12	<LOD	0.95	<LOD	<LOQ	0.46	<LOD	2.2	<LOD	<LOD	<LOD	<LOD	<LOD	<LOD	<LOD	<LOD	<LOD	<LOD	<LOD	<LOD	<LOD	<LOD	<LOD	<LOQ	<LOD	<LOD	<LOD	14	0.33	<LOD	41	<LOD	1.7	2.5	<LOD	0.2	0.17	<LOD	<LOQ	0.52	0.62	1.5	<LOQ	<LOD	<LOD	<LOD	<LOD	<LOD	<LOD	0.0018	0.53	<LOD	<LOD	<LOD	<LOD	0.65	<LOD	<LOD	<LOD	<LOD	<LOD	<LOD	<LOD	21	0.42	<LOD	0.96	1.5	<LOD	<LOD	<LOD	0.08	44	<LOD	0.3	<LOD	<LOD	<LOD
Sample_1171	<LOQ	0.12	<LOD	<LOD	<LOD	0.021	1.4	<LOD	<LOQ	<LOD	<LOD	<LOD	<LOD	<LOD	<LOD	<LOD	6.4	<LOD	<LOD	<LOD	<LOD	<LOD	<LOD	<LOD	<LOD	<LOD	<LOD	<LOD	660	<LOD	<LOD	0.065	0.02	<LOD	0.77	<LOD	0.17	0.043	<LOD	<LOD	0.32	<LOQ	1.1	<LOD	<LOD	<LOD	<LOD	<LOD	<LOD	<LOD	<LOD	0.047	0.065	<LOD	<LOD	<LOD	<LOD	<LOD	<LOD	<LOD	<LOQ	<LOD	<LOD	<LOD	0.11	0.44	<LOD	0.025	<LOD	<LOD	<LOD	<LOD	0.14	1700	<LOQ	0.33	<LOD	<LOD	<LOD
Sample_1172	0.22	0.24	<LOQ	1.2	<LOD	<LOQ	0.48	<LOD	<LOQ	<LOD	<LOD	<LOD	<LOD	<LOD	<LOD	<LOD	<LOD	<LOD	<LOD	<LOD	<LOQ	<LOD	<LOD	<LOD	<LOD	<LOD	<LOD	<LOD	1200	<LOQ	<LOD	0.76	<LOD	0.78	1.9	<LOD	0.13	0.1	<LOD	<LOQ	0.84	0.36	0.65	<LOD	<LOD	<LOD	<LOD	<LOD	<LOD	<LOD	<LOD	0.47	<LOD	<LOD	<LOD	<LOD	0.29	<LOD	<LOD	<LOD	0.13	<LOD	<LOD	0.21	7.6	<LOD	<LOD	0.071	<LOD	<LOD	<LOD	<LOD	0.12	2100	<LOD	0.3	<LOD	<LOD	<LOD
Sample_1173	0.34	0.58	<LOQ	<LOD	<LOD	0.052	0.46	<LOD	1.1	<LOD	<LOD	<LOD	<LOD	<LOD	<LOQ	0.012	<LOD	<LOD	<LOQ	0.0097	<LOD	<LOD	<LOD	<LOD	<LOD	<LOD	<LOD	<LOD	<LOQ	<LOD	<LOD	0.14	<LOD	<LOD	1.1	<LOD	0.67	0.34	<LOD	<LOQ	2.2	0.23	11	<LOD	<LOD	<LOD	<LOD	<LOD	<LOD	<LOD	<LOD	0.16	<LOD	<LOD	<LOD	<LOD	<LOQ	<LOD	<LOD	<LOD	<LOQ	<LOD	<LOD	<LOD	0.75	<LOD	<LOD	0.21	<LOD	<LOD	<LOD	<LOD	0.069	0.34	<LOD	0.14	<LOD	<LOD	<LOD
Sample_1174	1.1	1.7	0.098	<LOD	<LOD	0.079	0.38	<LOD	<LOQ	<LOD	0.0087	<LOD	<LOD	<LOD	<LOQ	<LOQ	4.3	<LOD	<LOQ	<LOD	<LOD	<LOD	<LOD	<LOD	<LOD	<LOD	<LOD	<LOD	480	<LOD	<LOD	0.98	<LOD	0.47	5	<LOD	2.4	0.76	<LOD	5.9	10	0.18	2.1	<LOD	<LOD	0.072	<LOD	<LOD	<LOD	0.054	0.0025	0.32	<LOD	<LOD	<LOD	<LOD	<LOQ	<LOD	<LOD	<LOD	0.065	<LOD	<LOD	0.2	0.7	<LOQ	<LOD	0.028	2.6	<LOQ	<LOD	<LOD	0.056	1400	<LOD	0.19	<LOD	<LOD	<LOD
Sample_1175	0.44	0.22	<LOD	0.95	<LOD	0.036	0.74	<LOD	<LOQ	<LOD	<LOD	<LOD	<LOD	<LOD	0.15	<LOQ	<LOD	<LOD	<LOD	<LOD	<LOD	<LOD	<LOD	<LOD	<LOD	<LOD	<LOD	<LOD	740	<LOD	<LOD	0.074	<LOD	0.86	1.4	<LOD	0.34	0.19	<LOD	<LOQ	4	0.34	5.5	<LOD	<LOD	<LOD	<LOD	<LOD	<LOD	<LOD	<LOD	0.081	<LOD	<LOD	<LOD	<LOD	<LOD	<LOD	<LOD	<LOD	0.077	<LOD	<LOQ	0.17	0.042	<LOD	<LOD	0.036	<LOD	<LOD	0.097	<LOD	0.17	590	<LOD	0.33	<LOD	<LOD	<LOD
Sample_1176	2.4	1.7	0.15	9.2	<LOD	0.028	1.6	<LOD	<LOQ	<LOD	<LOD	<LOD	<LOD	<LOD	<LOD	<LOQ	<LOD	<LOD	<LOD	0.13	<LOD	<LOD	<LOD	<LOD	<LOD	<LOD	<LOD	<LOD	0.35	<LOD	<LOD	0.17	<LOD	<LOD	<LOD	<LOD	1.1	0.6	<LOD	17	28	0.46	16	0.03	<LOD	<LOD	<LOD	<LOD	<LOD	<LOD	0.0041	0.37	<LOD	<LOD	<LOD	<LOD	<LOD	<LOD	<LOD	<LOD	0.18	<LOD	<LOD	0.8	0.21	<LOD	<LOD	0.014	<LOD	<LOD	<LOD	<LOD	0.093	0.29	<LOQ	0.19	<LOD	<LOD	<LOD
Sample_1177	0.16	0.29	<LOD	<LOD	<LOD	0.035	2	<LOD	1.6	<LOD	<LOD	<LOD	<LOD	<LOD	<LOQ	<LOQ	<LOD	<LOD	<LOD	0.05	<LOD	<LOD	<LOD	<LOD	<LOD	<LOD	<LOD	<LOD	11	0.57	<LOD	40	<LOD	0.46	6.3	<LOD	0.28	0.13	<LOD	1.6	2.9	<LOQ	0.3	<LOD	<LOD	<LOD	<LOD	<LOD	<LOD	<LOD	0.0025	3.5	<LOD	<LOD	<LOD	<LOD	<LOQ	<LOD	<LOD	<LOD	<LOD	<LOD	<LOD	<LOD	0.08	1.6	<LOD	<LOQ	<LOD	<LOD	<LOD	<LOD	0.15	5.3	<LOD	0.28	<LOD	<LOD	<LOD
Sample_1178	0.15	0.093	<LOD	<LOD	<LOD	0.03	1.5	<LOD	<LOQ	<LOD	<LOD	<LOD	<LOD	<LOD	<LOQ	0.017	39000	0.73	<LOD	<LOQ	<LOD	<LOD	<LOD	<LOD	<LOD	<LOD	<LOD	<LOD	13	<LOD	<LOD	6.3	<LOD	0.68	2.5	<LOD	0.34	0.24	<LOD	3.1	0.45	0.55	8.3	<LOD	<LOD	<LOD	<LOD	<LOD	<LOD	0.066	<LOQ	0.54	0.1	<LOD	<LOD	<LOD	<LOD	<LOD	<LOD	<LOD	0.28	<LOD	0.89	0.16	0.62	<LOD	<LOD	0.04	<LOD	<LOD	<LOD	<LOD	0.081	23	0.35	0.062	<LOD	<LOD	<LOD
Sample_1179	0.19	0.25	<LOD	1.4	<LOD	<LOD	0.56	<LOD	<LOD	<LOD	<LOD	<LOD	<LOD	<LOD	<LOQ	<LOQ	<LOD	<LOD	<LOD	0.041	<LOD	<LOD	<LOD	<LOD	0.015	<LOD	<LOD	<LOD	1	<LOQ	<LOD	1.4	<LOD	<LOD	3.6	<LOD	0.15	0.051	<LOD	<LOD	1.5	0.31	2.8	0.016	<LOD	<LOD	<LOD	<LOD	<LOD	0.062	0.0029	0.35	<LOD	<LOD	<LOD	<LOD	<LOD	<LOD	<LOD	<LOD	0.19	<LOD	<LOQ	0.31	0.027	<LOQ	<LOD	<LOQ	<LOD	<LOD	<LOD	<LOD	0.092	1.2	<LOD	0.17	<LOD	<LOD	<LOD
Sample_1180	0.16	0.14	<LOD	<LOQ	<LOQ	0.025	0.74	<LOD	2.8	<LOD	<LOD	<LOD	<LOD	<LOD	<LOD	<LOD	<LOD	<LOD	<LOD	<LOQ	<LOD	<LOD	<LOD	<LOD	<LOD	<LOD	<LOD	<LOD	0.34	<LOD	<LOD	2.8	<LOD	<LOD	1.2	<LOD	0.16	<LOQ	<LOD	<LOQ	0.87	0.15	0.98	<LOD	<LOD	<LOD	<LOD	<LOD	<LOD	0.3	0.0031	0.35	0.054	<LOD	<LOD	<LOD	<LOD	<LOD	<LOD	<LOD	<LOD	<LOD	<LOD	<LOD	3.9	<LOQ	<LOD	0.56	<LOD	<LOD	<LOD	0.26	0.19	0.35	0.16	0.28	<LOD	<LOD	<LOD
Sample_1181	<LOQ	0.093	<LOD	0.53	<LOD	0.087	1.3	<LOD	<LOD	<LOD	<LOD	<LOD	<LOD	<LOD	<LOD	<LOD	<LOD	<LOD	<LOD	<LOD	<LOD	<LOD	<LOD	<LOD	<LOD	<LOD	<LOD	<LOD	2.1	<LOD	<LOD	<LOQ	<LOD	2.5	1.6	<LOD	0.59	0.23	<LOD	2.8	1	0.12	0.88	<LOD	<LOD	<LOD	<LOD	<LOD	<LOD	<LOD	<LOD	0.035	0.09	<LOD	<LOD	<LOD	<LOD	<LOD	<LOD	<LOD	<LOD	<LOD	<LOD	<LOD	0.55	0.96	<LOD	<LOQ	<LOD	<LOD	<LOD	<LOD	0.052	4.3	<LOD	0.16	<LOD	<LOD	<LOD
Sample_1182	<LOQ	<LOD	<LOD	<LOD	<LOD	0.079	1.9	<LOD	<LOD	<LOD	<LOD	<LOD	<LOD	<LOD	<LOD	<LOQ	<LOD	<LOD	<LOD	<LOD	<LOD	<LOD	<LOD	<LOD	<LOD	<LOD	<LOD	<LOD	790	<LOD	<LOD	0.58	<LOD	<LOD	1.7	<LOD	0.44	0.096	<LOD	3	0.76	0.48	1.2	<LOD	<LOD	0.043	<LOD	<LOD	<LOD	0.048	<LOD	0.11	0.053	<LOD	<LOD	<LOD	<LOD	<LOD	<LOD	<LOQ	<LOD	<LOD	0.7	<LOD	0.87	0.97	<LOD	0.0097	7.8	<LOD	<LOD	<LOD	<LOD	1500	<LOD	0.064	<LOD	<LOD	<LOD
Sample_1183	1.2	1.2	0.17	4.5	<LOD	0.094	1.6	<LOQ	2.1	<LOD	0.0087	<LOD	<LOD	<LOD	<LOD	<LOQ	<LOD	<LOD	<LOD	<LOQ	<LOD	<LOD	<LOD	<LOD	<LOD	<LOD	<LOD	<LOD	1.5	<LOD	<LOD	0.29	<LOD	1.7	2.4	<LOD	1	0.56	<LOD	<LOQ	13	0.079	20	0.028	<LOD	<LOD	<LOD	<LOD	<LOD	0.062	<LOQ	0.35	<LOD	<LOD	<LOD	<LOD	<LOD	<LOD	<LOD	<LOD	0.36	<LOD	1.2	1	20	0.4	<LOD	11	<LOD	<LOD	<LOD	<LOD	0.09	1.7	5.3	0.13	<LOD	<LOD	<LOD
Sample_1184	<LOQ	0.24	<LOD	0.65	<LOD	0.019	0.6	<LOD	<LOQ	<LOD	<LOD	<LOD	<LOD	<LOD	<LOD	<LOD	<LOD	<LOD	<LOD	<LOQ	0.13	<LOD	<LOD	<LOD	<LOD	<LOD	<LOD	<LOD	1.3	0.37	<LOD	5.1	<LOD	<LOD	<LOD	<LOD	0.17	0.09	<LOD	<LOQ	0.6	0.14	0.48	<LOD	<LOD	<LOD	<LOD	<LOD	<LOD	<LOD	<LOQ	0.57	<LOD	<LOD	<LOD	<LOD	0.18	<LOD	<LOD	<LOD	0.063	<LOD	<LOD	0.37	10	<LOQ	<LOD	0.014	<LOD	<LOD	<LOD	<LOD	0.049	1.3	<LOD	0.12	<LOD	<LOD	<LOD
Sample_1185	0.75	0.63	0.11	2	<LOD	0.027	0.72	<LOD	<LOQ	<LOD	<LOQ	<LOD	<LOD	<LOD	<LOD	<LOQ	<LOD	<LOD	<LOD	<LOD	<LOD	<LOD	<LOD	<LOD	<LOD	<LOD	<LOD	<LOD	0.34	<LOD	<LOD	1	<LOD	<LOD	2.2	<LOD	0.82	0.4	<LOD	3.5	3.8	0.93	23	0.024	<LOD	<LOD	<LOD	<LOD	<LOD	<LOD	<LOQ	1.1	<LOD	<LOD	<LOD	<LOD	<LOD	0.39	<LOD	<LOD	0.24	<LOD	<LOQ	<LOD	0.37	<LOD	<LOD	<LOQ	<LOD	<LOD	<LOD	<LOD	<LOD	2	0.33	<LOQ	<LOD	<LOD	<LOD
Sample_1186	0.18	0.19	<LOQ	<LOD	<LOD	0.019	5.8	<LOD	1.4	<LOD	<LOD	<LOD	<LOD	<LOD	<LOD	<LOQ	<LOD	<LOD	<LOQ	<LOQ	0.9	<LOD	<LOD	<LOD	<LOQ	<LOD	<LOD	<LOD	0.55	2.6	<LOD	8.5	0.066	<LOD	1.9	<LOD	0.28	0.17	<LOD	<LOQ	1.5	0.057	0.93	<LOD	<LOD	0.011	<LOD	<LOD	<LOD	<LOQ	0.0045	1.7	0.19	<LOD	<LOD	<LOD	0.1	<LOD	<LOD	<LOD	0.094	0.016	<LOD	0.73	0.09	2.5	<LOD	0.049	<LOD	<LOD	<LOD	<LOD	<LOD	1.5	0.37	<LOQ	<LOD	<LOD	<LOD
Sample_1187_A	<LOD	0.042	<LOD	<LOD	<LOD	0.074	3	<LOD	1.9	<LOD	<LOD	<LOD	<LOD	<LOD	<LOD	<LOD	<LOD	<LOD	<LOD	<LOD	<LOD	<LOD	<LOD	<LOD	<LOD	<LOD	<LOD	<LOD	35	<LOD	<LOD	3.3	0.048	<LOD	1.2	<LOD	0.14	<LOD	<LOD	<LOQ	0.25	0.032	0.097	<LOD	<LOD	0.012	<LOD	<LOD	<LOD	<LOD	<LOD	0.12	<LOD	<LOD	<LOD	<LOD	<LOQ	<LOD	<LOD	<LOD	<LOD	<LOD	<LOD	<LOD	0.68	1.7	<LOD	0.16	<LOD	<LOD	<LOD	<LOD	0.16	77	<LOD	0.23	<LOD	<LOD	<LOD
Sample_1187_B	<LOD	0.043	<LOD	<LOD	<LOD	0.055	2.5	<LOD	1.7	<LOD	<LOD	<LOD	<LOD	<LOD	<LOD	<LOD	<LOD	<LOD	<LOD	<LOD	<LOD	<LOD	<LOD	<LOD	0.031	<LOD	<LOD	<LOD	34	<LOD	<LOD	3	<LOD	0.32	1	<LOD	0.12	<LOQ	<LOD	<LOD	0.22	<LOQ	<LOQ	<LOD	<LOD	0.0089	<LOD	<LOD	<LOD	<LOD	<LOD	0.11	<LOD	<LOD	<LOD	<LOD	<LOQ	<LOD	<LOD	<LOD	0.069	<LOD	<LOD	<LOD	0.57	1.3	<LOD	0.12	<LOD	<LOD	<LOD	<LOD	0.052	79	<LOD	0.14	<LOD	<LOD	<LOD
Sample_1188	<LOD	0.037	<LOD	<LOD	<LOD	<LOD	0.38	<LOQ	<LOQ	<LOD	<LOD	<LOD	<LOD	<LOD	<LOD	<LOD	<LOD	<LOD	<LOQ	<LOD	<LOD	<LOD	<LOD	<LOD	<LOD	<LOD	<LOD	<LOD	480	<LOD	<LOD	0.92	<LOD	0.29	0.94	<LOD	0.061	<LOD	<LOD	<LOD	0.2	<LOD	<LOQ	<LOD	<LOD	<LOD	<LOD	<LOD	<LOD	<LOD	0.0068	0.028	<LOD	<LOD	<LOD	<LOD	<LOQ	<LOD	<LOD	<LOD	<LOD	<LOD	<LOD	<LOD	0.051	0.51	<LOD	<LOQ	<LOD	<LOD	<LOD	<LOD	0.056	640	<LOD	0.19	<LOD	<LOD	<LOD
Sample_1189	0.23	0.2	<LOD	<LOD	0.17	0.065	1.6	<LOD	6.6	<LOD	<LOQ	<LOD	<LOD	<LOD	<LOD	<LOQ	<LOD	<LOD	<LOD	0.013	<LOD	<LOD	<LOD	<LOD	<LOD	<LOD	<LOD	<LOD	1.2	<LOD	<LOD	0.038	<LOD	<LOD	1.6	<LOD	0.27	0.17	<LOD	<LOD	1.1	0.29	4.6	<LOD	<LOD	2.4	<LOD	<LOD	<LOD	<LOQ	<LOQ	0.045	<LOD	<LOD	<LOD	<LOD	0.17	<LOD	<LOD	<LOD	0.098	<LOD	0.7	<LOD	270	1	<LOD	0.063	<LOD	<LOD	<LOD	<LOD	0.097	2.2	<LOD	0.081	<LOD	<LOD	<LOD
Sample_1190	0.83	1.4	0.13	1.4	<LOD	0.071	0.81	<LOD	<LOQ	<LOD	<LOD	<LOD	<LOD	<LOD	<LOD	<LOD	<LOD	<LOD	<LOQ	<LOD	<LOD	<LOD	<LOD	<LOD	<LOD	<LOD	<LOD	<LOD	0.7	<LOD	<LOD	0.086	<LOD	0.58	3.6	<LOD	1.6	0.34	<LOD	6.7	16	0.082	<LOQ	<LOD	<LOD	<LOD	<LOD	<LOD	<LOD	0.12	0.0038	0.33	<LOD	<LOD	<LOD	<LOD	<LOD	<LOD	<LOD	<LOD	<LOQ	<LOD	<LOD	0.4	0.046	<LOQ	<LOD	<LOQ	<LOD	<LOD	<LOD	<LOD	0.08	0.53	<LOD	0.087	<LOD	<LOD	<LOD
Sample_1191	<LOQ	0.22	<LOQ	6	<LOD	<LOQ	1	<LOQ	<LOQ	<LOD	<LOD	<LOD	<LOD	<LOD	<LOD	<LOQ	<LOD	<LOD	<LOD	<LOQ	<LOD	<LOD	<LOD	<LOD	<LOD	<LOD	<LOD	<LOD	3.2	<LOD	<LOD	1.1	<LOD	<LOD	1	<LOD	0.2	0.11	<LOD	<LOQ	0.59	0.24	1.9	<LOQ	<LOD	<LOD	<LOD	<LOD	<LOD	<LOD	<LOD	0.65	<LOD	<LOD	<LOD	<LOD	0.22	<LOD	<LOD	<LOD	0.19	<LOD	<LOD	0.85	0.12	<LOD	<LOD	0.0087	<LOD	<LOD	0.15	<LOD	0.067	2.4	0.31	0.068	<LOD	<LOD	<LOD
Sample_1192	<LOQ	0.078	<LOD	<LOD	<LOD	<LOQ	1.6	<LOD	<LOQ	<LOD	<LOD	<LOD	<LOD	<LOD	<LOD	<LOD	<LOD	<LOD	<LOD	<LOD	<LOD	<LOD	<LOD	<LOD	<LOD	<LOD	<LOD	<LOD	820	<LOD	<LOD	2.7	<LOD	<LOD	2.2	<LOD	0.12	0.07	<LOD	<LOQ	0.4	0.055	1.8	<LOD	<LOD	<LOD	<LOD	<LOD	<LOD	0.043	0.0019	0.65	<LOD	<LOD	<LOD	<LOD	<LOD	<LOD	<LOD	<LOD	<LOD	<LOD	0.91	<LOD	0.062	<LOQ	<LOD	<LOQ	<LOD	<LOD	<LOD	<LOD	<LOD	1000	<LOD	<LOQ	<LOD	<LOD	<LOD
Sample_1193	0.44	0.91	<LOD	5.1	0.14	0.17	2.7	<LOQ	2	<LOD	<LOQ	<LOD	<LOD	<LOD	<LOD	<LOQ	<LOD	<LOD	<LOQ	<LOD	<LOD	<LOD	<LOD	<LOD	<LOD	<LOD	<LOD	<LOD	0.83	<LOD	<LOD	0.067	<LOD	<LOD	3.7	<LOD	0.93	0.23	<LOD	<LOQ	3.4	0.098	15	<LOQ	<LOD	<LOD	<LOD	<LOD	<LOD	<LOD	<LOQ	0.2	<LOD	<LOD	<LOD	<LOD	0.31	<LOD	<LOD	<LOD	0.48	<LOD	1.1	1.6	0.076	0.66	<LOD	<LOQ	<LOD	<LOD	<LOD	<LOD	<LOD	4.5	<LOQ	<LOD	<LOD	<LOD	<LOD
Sample_1194	0.2	0.21	<LOD	<LOD	<LOD	0.054	1.8	<LOD	2.3	<LOD	<LOQ	<LOD	<LOD	<LOD	<LOD	<LOD	<LOD	<LOD	<LOD	<LOD	<LOD	<LOD	<LOD	<LOD	<LOD	<LOD	<LOD	<LOD	2.1	<LOD	<LOD	0.17	<LOD	0.59	1.4	<LOD	0.45	0.18	<LOD	<LOQ	2	0.12	1.6	<LOD	<LOD	<LOD	<LOD	<LOD	<LOD	<LOD	<LOD	0.043	<LOD	<LOD	<LOD	<LOD	<LOD	<LOD	<LOD	<LOD	0.087	<LOD	<LOD	<LOD	0.39	<LOQ	<LOD	0.017	<LOD	<LOD	<LOD	<LOD	<LOD	7.3	<LOD	0.11	<LOD	<LOD	<LOD
Sample_1195	1.2	0.98	0.14	1.9	<LOD	0.077	1.2	<LOD	<LOQ	<LOD	<LOQ	<LOD	<LOD	<LOD	<LOD	<LOD	<LOD	<LOD	0.0053	<LOD	<LOD	<LOD	<LOD	<LOD	<LOD	<LOD	<LOD	<LOD	0.67	<LOD	<LOD	0.036	<LOD	<LOD	0.51	<LOD	1.3	0.35	<LOD	7	17	0.1	1.4	<LOD	<LOD	<LOD	<LOD	<LOD	<LOD	<LOQ	0.0021	0.025	<LOD	<LOD	<LOD	<LOD	<LOQ	0.23	<LOD	<LOD	<LOQ	<LOD	<LOD	<LOD	0.029	<LOQ	<LOD	<LOQ	<LOD	<LOD	<LOD	<LOD	0.11	<LOQ	<LOD	0.15	<LOD	<LOD	<LOD
Sample_1196	0.45	1.6	0.17	0.68	<LOD	0.15	2.4	<LOD	<LOQ	<LOD	0.0092	<LOD	<LOD	<LOD	<LOD	<LOQ	<LOD	<LOD	<LOD	0.096	<LOQ	<LOD	<LOD	<LOD	<LOQ	<LOD	<LOD	<LOD	22	<LOQ	<LOD	5.5	<LOD	<LOD	2.8	<LOD	0.97	0.28	<LOD	<LOQ	2.7	0.22	7.5	0.042	<LOD	<LOD	<LOD	<LOD	<LOD	<LOQ	0.0022	2.4	0.2	<LOD	<LOD	<LOD	<LOD	<LOD	<LOD	<LOD	0.21	<LOD	0.64	0.23	0.11	<LOQ	<LOD	0.052	<LOD	<LOD	<LOD	<LOD	0.11	51	<LOD	<LOQ	<LOD	<LOD	<LOD
Sample_1197	<LOQ	0.16	<LOD	<LOD	<LOD	0.018	7.4	<LOD	<LOD	<LOD	<LOD	<LOD	<LOD	<LOD	<LOD	<LOQ	<LOD	<LOD	<LOD	<LOD	<LOD	<LOD	<LOD	<LOD	<LOD	<LOD	<LOD	<LOD	0.71	<LOD	<LOD	<LOQ	0.098	<LOD	<LOD	<LOD	0.24	0.092	<LOD	<LOQ	0.7	0.24	4.7	<LOD	<LOD	0.013	<LOD	<LOD	<LOD	<LOD	<LOQ	0.048	<LOD	<LOD	<LOD	<LOD	<LOD	<LOD	<LOD	<LOD	<LOD	<LOD	<LOD	<LOD	27	3.2	<LOD	1.5	<LOD	<LOD	<LOD	<LOD	<LOD	3.4	<LOD	0.15	<LOD	<LOD	<LOD
Sample_1198	0.5	0.36	<LOQ	2.8	<LOD	0.03	2	<LOD	2.3	<LOD	<LOD	<LOD	<LOD	<LOD	0.085	0.011	<LOD	<LOD	<LOD	<LOD	<LOD	<LOD	<LOD	<LOD	<LOD	<LOD	<LOD	<LOD	14	0.37	<LOD	4.5	<LOD	<LOD	1.1	<LOD	0.19	0.17	<LOD	5.6	2.4	0.92	13	0.02	<LOD	0.015	<LOD	<LOD	<LOD	<LOQ	0.0094	1.3	<LOD	<LOD	<LOD	<LOD	<LOD	<LOD	<LOD	0.08	0.084	<LOD	<LOQ	0.29	7.5	<LOQ	<LOD	0.17	<LOD	<LOD	<LOD	<LOD	<LOD	32	<LOD	<LOQ	<LOD	<LOD	<LOD
Sample_1199	<LOQ	0.082	<LOD	1.2	<LOD	<LOQ	1.3	<LOD	<LOQ	<LOD	<LOD	<LOD	<LOD	<LOD	<LOD	<LOQ	<LOD	<LOD	<LOD	0.015	<LOD	<LOD	<LOD	<LOD	<LOQ	<LOD	<LOD	<LOD	1200	0.54	<LOD	5	<LOD	<LOD	3.1	<LOD	0.098	0.055	<LOD	<LOQ	0.79	0.21	3.8	<LOD	<LOD	<LOD	<LOD	<LOD	<LOD	0.2	0.011	0.2	<LOQ	<LOD	<LOD	<LOD	<LOD	0.72	<LOD	<LOQ	<LOQ	<LOD	<LOD	0.32	0.22	<LOQ	<LOD	0.3	<LOD	<LOD	<LOD	<LOD	0.067	3500	<LOQ	0.079	<LOD	<LOD	<LOD
Sample_1200	<LOD	0.62	<LOD	<LOD	<LOD	<LOQ	9.8	<LOD	2.3	<LOD	<LOD	<LOD	<LOD	<LOD	<LOD	0.011	<LOD	<LOD	<LOD	<LOQ	<LOD	<LOD	<LOD	<LOD	<LOD	<LOD	<LOD	<LOD	1.1	<LOD	<LOD	0.075	0.084	0.52	2.1	<LOD	0.02	<LOD	<LOD	<LOD	<LOD	<LOQ	<LOD	<LOD	<LOD	0.016	<LOD	<LOD	<LOD	<LOD	0.0066	0.045	0.029	<LOD	<LOD	<LOD	0.17	<LOD	<LOD	<LOD	<LOD	0.012	<LOD	<LOD	0.47	4.5	<LOD	0.046	<LOD	<LOD	<LOD	<LOD	<LOD	1.3	<LOD	0.059	<LOD	<LOD	<LOD
Sample_1201	0.2	0.15	<LOD	0.4	<LOQ	<LOQ	2.4	<LOD	<LOQ	<LOD	<LOD	<LOD	<LOD	<LOD	<LOD	<LOD	<LOD	<LOD	<LOQ	0.029	<LOD	<LOD	<LOD	<LOD	<LOD	<LOD	<LOD	<LOD	1.2	<LOD	<LOD	0.37	<LOD	<LOD	16	<LOD	0.24	0.1	<LOD	1.8	1.4	0.1	2.2	0.012	<LOD	<LOD	<LOD	<LOD	<LOD	0.063	<LOD	0.2	0.058	<LOD	<LOD	<LOD	<LOD	<LOD	<LOD	<LOD	0.36	<LOD	2.4	<LOQ	0.032	0.57	<LOD	<LOQ	<LOD	<LOD	<LOD	<LOD	<LOD	1.5	<LOQ	<LOD	<LOD	<LOD	<LOD
Sample_1202	1.6	0.66	<LOQ	<LOQ	<LOD	0.094	2	<LOD	<LOQ	<LOD	<LOQ	<LOD	<LOD	<LOD	<LOQ	0.02	<LOD	<LOD	<LOD	<LOQ	<LOD	<LOD	<LOD	<LOD	0.11	<LOD	<LOD	<LOD	700	<LOD	<LOD	0.28	<LOD	<LOD	1	<LOD	1.2	0.49	<LOD	5.9	20	0.21	5.2	<LOD	<LOD	<LOD	<LOD	<LOD	<LOD	<LOD	0.0024	0.039	<LOD	<LOD	<LOD	<LOD	<LOD	<LOD	<LOD	<LOD	0.16	<LOD	<LOD	<LOD	0.037	0.41	<LOD	<LOD	<LOD	<LOD	<LOD	<LOD	0.041	1400	<LOD	<LOD	<LOD	<LOD	<LOD
Sample_1203	0.26	0.4	0.11	<LOQ	<LOD	0.027	1.4	<LOD	<LOQ	<LOD	<LOD	<LOD	<LOQ	<LOD	<LOD	<LOQ	<LOD	<LOD	<LOD	<LOQ	<LOD	<LOD	<LOD	<LOD	<LOD	<LOD	<LOD	<LOD	79	<LOD	<LOD	0.2	<LOD	<LOD	2.9	<LOD	0.59	0.1	<LOD	6	3	0.23	1.9	<LOD	<LOD	<LOD	<LOD	<LOD	<LOD	<LOD	<LOD	0.19	<LOD	<LOD	<LOD	<LOD	<LOD	0.58	<LOD	<LOD	0.35	0.02	<LOD	0.2	0.17	<LOQ	<LOD	0.039	<LOD	<LOD	<LOD	<LOD	<LOD	310	<LOQ	<LOD	<LOD	<LOD	<LOD
Sample_1204	<LOD	<LOQ	<LOD	<LOD	0.12	<LOD	2.5	<LOD	3	<LOD	<LOD	<LOD	<LOD	<LOD	<LOD	<LOD	5.7	<LOD	<LOD	<LOD	<LOQ	<LOD	<LOD	<LOD	0.03	<LOD	<LOD	<LOD	410	<LOD	<LOD	<LOD	<LOD	<LOD	0.72	<LOD	0.058	<LOD	<LOD	<LOQ	<LOD	0.045	<LOD	<LOD	<LOD	<LOD	<LOD	<LOD	<LOD	0.31	<LOD	<LOD	<LOD	<LOD	<LOD	<LOD	<LOD	<LOD	<LOD	<LOD	<LOQ	<LOD	1.4	<LOD	1.1	0.65	<LOD	0.015	<LOD	<LOD	<LOD	<LOD	<LOD	590	<LOD	<LOQ	<LOD	<LOD	<LOD
Sample_1205	0.81	1.3	0.14	<LOD	<LOD	<LOQ	2.4	<LOD	<LOQ	<LOD	<LOD	<LOD	<LOD	<LOD	<LOD	<LOD	<LOD	<LOD	<LOD	<LOD	<LOD	<LOD	<LOD	<LOD	<LOD	<LOD	<LOD	<LOD	0.25	<LOD	<LOD	0.029	<LOD	1.1	0.6	<LOD	0.41	0.19	<LOD	1.5	8.8	0.1	0.67	<LOD	<LOD	<LOD	<LOD	<LOD	<LOD	<LOD	<LOQ	0.022	<LOD	<LOD	<LOD	<LOD	<LOD	<LOD	<LOD	<LOD	0.072	<LOD	18	<LOD	0.03	0.59	<LOD	<LOQ	<LOD	<LOQ	<LOD	<LOD	<LOD	0.57	<LOD	<LOD	<LOD	<LOD	<LOD
Sample_1206	<LOD	0.15	<LOD	1.3	<LOD	<LOD	0.89	<LOD	<LOD	<LOD	<LOD	<LOD	<LOD	<LOD	<LOD	<LOD	<LOD	<LOD	<LOQ	<LOQ	<LOD	<LOD	<LOD	<LOD	<LOD	<LOD	<LOD	<LOD	560	<LOD	<LOD	0.053	<LOD	<LOD	0.83	<LOD	0.021	<LOQ	<LOD	<LOQ	<LOD	0.1	1.9	<LOQ	<LOD	<LOD	<LOD	<LOD	<LOD	<LOQ	<LOQ	0.05	<LOD	<LOD	<LOD	<LOD	<LOD	<LOD	<LOD	<LOD	0.28	<LOD	<LOD	<LOD	0.015	<LOQ	<LOD	<LOD	<LOD	<LOD	<LOD	<LOD	<LOD	120	<LOD	<LOD	<LOD	<LOD	<LOD
Sample_1207	0.23	0.72	<LOD	0.53	0.2	0.23	2.5	<LOQ	4.8	<LOD	<LOQ	<LOD	<LOD	<LOD	<LOD	<LOD	<LOD	<LOD	<LOD	0.034	<LOD	<LOD	<LOD	<LOD	<LOD	<LOD	<LOD	<LOD	67	<LOD	<LOD	0.42	<LOD	<LOD	1.5	<LOD	1	0.14	<LOD	5.7	3.2	0.046	0.31	<LOD	<LOD	<LOD	<LOD	<LOD	<LOD	<LOD	<LOD	0.042	<LOD	<LOD	<LOD	<LOD	<LOQ	<LOD	<LOD	<LOD	<LOQ	<LOD	<LOD	<LOD	0.23	0.41	<LOD	<LOQ	7	<LOD	<LOD	<LOD	<LOD	110	<LOD	<LOD	<LOD	<LOD	<LOD
Sample_1208	0.26	0.16	<LOD	1.4	0.15	0.039	2.1	<LOD	1.4	<LOD	<LOD	<LOD	<LOD	<LOD	<LOQ	<LOQ	<LOD	<LOD	<LOD	<LOD	<LOD	<LOD	<LOD	<LOD	<LOD	<LOD	<LOD	<LOD	0.39	<LOQ	<LOD	3.3	<LOD	<LOD	0.88	<LOD	0.48	0.23	<LOD	<LOQ	0.95	0.65	6.8	<LOD	<LOD	0.0093	<LOD	<LOD	<LOD	0.055	0.003	0.72	<LOD	<LOD	<LOD	<LOD	<LOQ	<LOD	<LOD	<LOD	1.8	0.015	0.81	0.77	0.31	0.41	<LOD	0.16	<LOD	<LOD	<LOD	<LOD	<LOD	0.5	0.74	<LOQ	<LOD	<LOD	<LOD
Sample_1209	<LOQ	0.093	<LOD	<LOD	<LOD	<LOD	5.4	<LOD	<LOQ	<LOD	<LOD	<LOD	<LOD	<LOD	<LOD	<LOD	<LOD	<LOD	<LOD	<LOD	<LOD	<LOD	<LOD	<LOD	0.073	<LOD	<LOD	<LOD	1.7	<LOQ	<LOD	3.3	0.056	6.9	10	<LOD	0.067	<LOD	<LOD	2.1	0.78	0.071	1.3	<LOD	<LOD	0.012	<LOD	<LOD	<LOD	0.086	<LOD	0.18	<LOD	<LOD	<LOD	<LOD	<LOQ	<LOD	<LOD	<LOD	0.11	<LOD	<LOD	<LOD	0.12	2.4	<LOD	0.02	<LOD	<LOD	<LOD	<LOD	<LOD	3.6	<LOD	<LOD	<LOD	<LOD	<LOD
Sample_1210	1.2	1.5	<LOQ	1.9	<LOD	0.32	1.8	<LOD	1.7	<LOD	<LOD	<LOD	<LOD	<LOD	<LOD	0.013	<LOD	<LOD	<LOQ	<LOD	1.8	<LOD	<LOD	<LOD	<LOD	<LOD	<LOD	<LOD	0.26	<LOD	<LOD	0.058	<LOD	<LOD	0.82	<LOD	2.3	0.45	<LOD	<LOQ	11	0.33	6.5	<LOD	<LOD	<LOD	<LOD	<LOD	<LOD	<LOD	0.0077	0.1	<LOD	<LOD	<LOD	<LOD	<LOQ	<LOD	<LOD	<LOD	0.14	<LOD	<LOD	<LOD	0.12	0.69	<LOD	<LOQ	<LOD	<LOD	<LOD	<LOD	<LOD	0.61	<LOQ	<LOD	<LOD	<LOD	<LOD
Sample_1211	<LOQ	0.13	<LOD	<LOD	<LOD	<LOQ	20	<LOD	1.2	<LOD	<LOD	<LOD	<LOD	<LOD	<LOD	<LOD	<LOD	<LOD	<LOD	<LOD	1.1	<LOD	<LOD	<LOD	<LOD	<LOD	<LOD	<LOD	0.75	<LOD	<LOD	0.14	0.044	<LOD	<LOD	<LOD	0.091	<LOQ	<LOD	<LOD	0.37	0.09	0.17	<LOD	<LOD	0.021	<LOD	<LOD	<LOD	<LOD	<LOD	0.022	0.14	<LOD	<LOD	<LOD	<LOQ	<LOD	<LOD	<LOD	<LOD	0.014	0.58	0.46	8.2	4.4	<LOD	0.83	<LOD	<LOD	<LOD	<LOD	<LOD	1	<LOD	<LOD	<LOD	<LOD	<LOD
Sample_1212	<LOQ	0.14	<LOD	<LOD	<LOD	0.033	1.6	<LOD	<LOQ	<LOD	<LOD	<LOD	<LOD	<LOD	<LOD	<LOD	<LOD	<LOD	<LOD	<LOD	<LOD	<LOD	<LOD	<LOD	<LOD	<LOD	<LOD	<LOD	24	<LOD	<LOD	<LOD	<LOD	<LOD	0.4	<LOD	0.14	<LOD	<LOD	<LOQ	0.75	0.03	<LOQ	<LOD	<LOD	0.0099	<LOD	<LOD	<LOD	<LOD	<LOD	<LOD	0.056	<LOD	<LOD	<LOD	<LOD	<LOD	<LOD	<LOD	<LOD	<LOD	<LOD	<LOD	1.4	0.9	<LOD	0.072	<LOD	<LOD	<LOD	<LOD	<LOD	46	<LOD	<LOQ	<LOD	<LOD	<LOD
Sample_1213	0.73	2	<LOQ	<LOD	<LOD	0.063	3.4	<LOD	5.5	<LOD	<LOQ	<LOD	<LOD	<LOD	<LOD	<LOQ	<LOD	<LOD	<LOQ	<LOD	0.16	<LOD	<LOD	<LOD	<LOQ	<LOD	<LOD	<LOD	1.6	<LOD	<LOD	0.13	<LOD	<LOD	0.59	<LOD	1.2	0.34	<LOD	<LOQ	18	0.085	0.2	<LOD	<LOD	0.0087	<LOD	<LOD	<LOD	0.058	<LOD	0.1	0.029	<LOD	<LOD	<LOD	<LOQ	<LOD	<LOD	<LOD	<LOQ	<LOD	<LOD	<LOD	0.75	0.91	<LOD	0.027	<LOD	<LOD	<LOD	<LOD	<LOD	3	<LOD	<LOD	<LOD	<LOD	<LOD
Sample_1214	0.33	0.27	<LOD	0.87	<LOD	0.031	1.4	<LOD	<LOQ	<LOD	<LOD	<LOD	<LOD	<LOD	<LOD	<LOD	<LOD	<LOD	<LOD	<LOQ	0.16	<LOD	<LOD	<LOD	<LOD	<LOQ	<LOD	<LOD	1.4	<LOD	<LOD	0.73	<LOD	0.27	1.6	<LOD	0.27	0.16	<LOD	13	1.7	0.32	5.3	<LOD	<LOD	<LOD	<LOD	<LOD	<LOD	<LOQ	<LOQ	0.48	<LOD	<LOD	<LOD	<LOD	<LOQ	<LOD	<LOD	<LOD	0.15	<LOD	<LOQ	<LOQ	0.03	<LOQ	<LOD	<LOQ	<LOD	<LOD	<LOD	<LOD	<LOD	1.2	<LOD	<LOD	<LOD	<LOD	<LOD
Sample_1215	<LOQ	0.065	<LOD	<LOD	2.4	<LOQ	3.6	<LOD	<LOQ	<LOD	<LOD	<LOD	<LOD	<LOD	<LOD	<LOD	<LOD	<LOD	<LOD	<LOD	0.14	<LOD	<LOD	<LOD	<LOD	<LOD	<LOD	<LOD	0.72	<LOD	<LOD	<LOQ	0.034	<LOD	0.41	<LOD	0.14	0.069	<LOD	<LOQ	0.21	0.059	0.33	<LOD	<LOD	0.0065	<LOD	<LOD	<LOD	<LOQ	<LOD	<LOQ	<LOD	<LOD	<LOD	<LOD	<LOD	<LOD	<LOD	<LOD	0.068	<LOD	<LOD	<LOD	0.053	1	<LOD	<LOQ	<LOD	<LOD	<LOD	<LOD	<LOD	0.82	<LOD	<LOD	<LOD	<LOD	<LOD
Sample_1216	0.79	0.65	0.23	0.89	<LOD	0.17	1.3	<LOD	<LOD	<LOD	0.04	<LOD	<LOD	<LOD	<LOD	<LOD	<LOD	<LOD	<LOD	<LOD	<LOD	<LOD	<LOD	<LOD	<LOD	<LOD	<LOD	<LOD	0.57	<LOD	<LOD	0.061	<LOD	<LOD	<LOD	<LOD	0.82	0.24	<LOD	2.9	7.2	0.79	12	<LOD	<LOD	<LOD	<LOD	<LOD	<LOD	<LOD	<LOQ	0.074	<LOD	<LOD	<LOD	<LOD	<LOD	<LOD	<LOD	<LOD	0.67	<LOD	0.66	<LOQ	0.48	<LOQ	<LOD	0.014	<LOD	<LOD	<LOD	<LOD	<LOD	0.95	<LOD	<LOD	<LOD	<LOD	<LOQ
Sample_1217	<LOQ	0.14	<LOD	<LOD	<LOD	0.048	3.9	<LOD	<LOQ	<LOD	<LOD	<LOD	<LOD	<LOD	<LOD	<LOD	<LOD	<LOD	<LOD	0.031	<LOQ	<LOD	<LOD	<LOD	<LOD	<LOD	<LOD	<LOD	0.45	<LOD	<LOD	0.027	0.056	<LOD	1.1	<LOD	0.31	0.11	<LOD	2.5	0.46	<LOQ	1.4	<LOD	<LOD	0.0069	<LOD	<LOD	<LOD	<LOD	<LOD	0.024	<LOQ	<LOD	<LOD	<LOD	<LOD	<LOD	<LOD	<LOD	<LOD	<LOD	<LOD	<LOD	0.2	1.6	<LOD	<LOQ	<LOD	<LOD	<LOD	0.075	7.1	1	<LOD	8.6	<LOD	<LOD	<LOD
Sample_1218	1.2	3.2	0.095	0.59	<LOQ	0.12	1.8	<LOD	1.3	0.84	<LOD	<LOD	<LOD	<LOD	<LOD	0.013	4.2	<LOD	<LOD	<LOD	<LOD	<LOD	<LOD	<LOD	<LOD	<LOD	<LOD	<LOD	0.64	<LOD	<LOD	<LOQ	<LOD	<LOD	0.48	<LOD	2.7	0.71	<LOD	14	31	0.2	1.2	<LOD	<LOD	<LOD	<LOD	<LOD	<LOD	<LOQ	0.0033	<LOQ	<LOD	<LOD	<LOD	<LOD	<LOD	<LOD	<LOD	<LOD	<LOQ	<LOD	<LOQ	<LOD	0.056	0.57	<LOD	<LOQ	<LOD	<LOD	<LOD	<LOD	<LOD	1.2	<LOQ	<LOD	<LOD	<LOD	<LOD
Sample_1219	<LOQ	0.048	<LOD	<LOD	<LOD	0.034	5.7	<LOD	1.6	<LOD	<LOD	<LOD	<LOD	<LOD	<LOD	<LOQ	<LOD	<LOD	<LOD	<LOD	<LOD	<LOD	<LOD	<LOD	<LOD	<LOD	<LOD	<LOD	300	<LOD	<LOD	0.085	0.11	0.44	0.68	<LOD	0.31	0.13	<LOD	2	0.78	0.087	0.12	<LOD	<LOD	0.015	<LOD	<LOD	<LOD	0.35	<LOD	0.077	0.027	<LOD	<LOD	<LOD	<LOQ	<LOD	<LOD	<LOD	<LOD	0.01	<LOD	<LOD	0.17	3.8	<LOD	0.024	<LOD	<LOD	<LOD	<LOD	<LOD	400	<LOD	<LOD	<LOD	<LOD	<LOD
Sample_1220	0.29	0.48	<LOQ	0.8	0.13	0.024	1.5	<LOD	<LOQ	<LOD	<LOD	<LOD	<LOD	<LOD	<LOD	0.0099	<LOD	<LOD	<LOD	<LOD	<LOD	<LOD	<LOD	<LOD	<LOD	<LOD	<LOD	<LOD	0.73	<LOD	<LOD	0.072	<LOD	<LOD	2.3	<LOD	0.5	0.14	<LOD	<LOQ	1.8	0.17	0.11	<LOD	<LOD	<LOD	<LOD	<LOD	<LOD	<LOD	0.0044	0.063	<LOD	<LOD	<LOD	<LOD	<LOD	<LOD	<LOD	<LOD	0.14	<LOD	<LOD	0.17	0.049	<LOQ	<LOD	<LOQ	<LOD	<LOD	<LOD	<LOD	<LOD	1.9	<LOD	<LOD	<LOD	<LOD	<LOD
Sample_1221	<LOQ	0.47	<LOD	<LOD	<LOD	0.05	5.7	<LOD	1.5	<LOD	<LOD	<LOD	<LOD	<LOD	<LOD	<LOD	<LOD	<LOD	<LOQ	<LOD	0.56	<LOD	<LOD	<LOD	<LOD	<LOD	<LOD	<LOD	0.71	<LOD	<LOD	0.19	0.06	1.2	1.3	<LOD	1	0.11	<LOD	15	3.1	<LOD	<LOQ	<LOD	<LOD	0.0089	<LOD	<LOD	<LOD	<LOD	0.022	0.056	0.044	<LOD	<LOD	<LOD	<LOQ	<LOD	<LOD	<LOD	<LOD	<LOD	<LOQ	<LOD	0.089	2.1	<LOD	0.0069	<LOD	<LOD	<LOD	<LOD	<LOD	1.3	0.36	<LOQ	<LOD	<LOD	<LOD
Sample_1222	<LOD	<LOD	<LOD	<LOD	<LOD	<LOD	2	<LOD	<LOD	<LOD	<LOD	<LOD	<LOD	<LOD	<LOD	<LOD	<LOD	<LOD	<LOD	<LOD	<LOD	<LOD	<LOD	<LOD	<LOD	<LOD	<LOD	<LOD	0.9	<LOD	<LOD	<LOD	0.023	<LOD	0.87	<LOD	0.017	<LOQ	<LOD	<LOD	<LOD	<LOQ	<LOD	<LOD	<LOD	<LOD	<LOD	<LOD	<LOD	0.13	<LOQ	<LOD	<LOD	<LOD	<LOD	<LOD	<LOQ	0.54	<LOD	<LOD	<LOD	<LOD	0.55	<LOD	0.036	0.49	<LOD	<LOQ	<LOD	<LOD	<LOD	<LOD	0.029	1.2	<LOQ	<LOQ	<LOD	<LOD	<LOD
Sample_1223	<LOQ	0.048	<LOD	<LOD	<LOD	0.023	1.6	<LOD	2.4	<LOD	<LOD	<LOD	<LOD	<LOD	<LOD	<LOD	<LOD	<LOD	<LOD	<LOD	<LOD	<LOD	<LOD	<LOD	0.027	<LOD	<LOD	<LOD	100	<LOD	<LOD	<LOD	<LOD	0.51	1.5	<LOD	0.14	<LOD	<LOD	<LOQ	0.12	<LOQ	<LOQ	<LOD	<LOD	<LOD	<LOD	<LOD	<LOD	<LOD	<LOQ	<LOD	<LOQ	<LOD	<LOD	<LOD	0.19	<LOD	<LOD	<LOD	<LOD	<LOD	0.32	<LOD	0.19	0.4	<LOD	0.025	<LOD	<LOD	<LOD	<LOD	<LOD	200	<LOD	<LOD	<LOD	<LOD	<LOD
Sample_1224	2.6	2.8	0.57	28	<LOD	1.2	3.8	1	12	<LOD	<LOD	<LOD	<LOD	<LOD	<LOD	0.014	<LOD	<LOD	<LOD	<LOQ	<LOD	<LOD	<LOD	<LOD	<LOD	<LOD	<LOD	<LOD	91	<LOD	<LOD	1.5	<LOD	<LOD	1.2	<LOD	5.6	4.2	<LOD	2.9	14	1.5	230	0.4	<LOD	<LOD	<LOD	<LOD	<LOD	<LOD	<LOQ	1.7	0.16	<LOD	<LOD	<LOD	<LOQ	<LOD	<LOD	<LOD	1.9	<LOD	22	3.2	0.55	<LOQ	<LOD	0.039	<LOD	<LOD	<LOD	<LOD	0.2	140	0.14	<LOD	<LOD	<LOD	<LOD
Sample_1225	0.44	0.77	<LOD	1.7	<LOD	0.42	1.3	<LOD	<LOQ	<LOD	<LOD	<LOD	<LOD	<LOD	<LOD	<LOD	<LOD	<LOD	<LOD	<LOD	<LOD	<LOD	<LOD	<LOD	0.029	<LOD	<LOD	<LOD	720	<LOD	<LOD	0.74	<LOD	<LOD	0.89	<LOD	1.1	0.26	<LOD	<LOD	6.3	0.03	5	<LOD	<LOD	<LOD	<LOD	<LOD	<LOD	<LOD	<LOQ	0.042	0.028	<LOD	<LOD	<LOD	<LOD	<LOD	<LOD	<LOD	<LOD	<LOD	<LOD	<LOD	0.041	0.72	<LOD	<LOQ	<LOD	<LOD	<LOD	<LOD	<LOD	1600	<LOQ	<LOQ	<LOD	<LOD	<LOD
Sample_1226	<LOD	0.064	<LOD	<LOQ	<LOD	<LOD	2.3	<LOD	<LOQ	<LOD	<LOD	<LOD	<LOD	<LOD	<LOD	<LOD	<LOD	<LOD	<LOD	<LOD	<LOD	<LOD	<LOD	<LOD	<LOD	<LOD	<LOD	<LOD	3.8	<LOD	<LOD	0.026	<LOD	<LOD	0.71	<LOD	0.055	0.057	<LOD	<LOD	0.75	<LOQ	1	<LOD	<LOD	0.0073	<LOD	<LOD	<LOD	<LOQ	<LOD	<LOQ	<LOD	<LOD	<LOD	<LOD	0.25	<LOD	<LOD	0.041	<LOQ	<LOD	<LOQ	<LOQ	0.03	0.65	<LOD	<LOQ	<LOD	<LOD	<LOD	<LOD	<LOD	2.7	<LOD	<LOD	<LOD	<LOD	<LOD
Sample_1227	6.4	13	1.5	6.3	<LOQ	0.59	2.5	<LOQ	1.3	0.88	0.032	<LOD	<LOD	<LOD	<LOQ	0.012	<LOD	<LOD	<LOD	0.074	0.23	<LOD	<LOD	<LOD	0.011	<LOD	<LOD	<LOD	65	<LOD	<LOD	0.4	<LOD	<LOD	<LOD	<LOD	7.7	2.5	<LOD	8.1	70	1.2	15	0.055	<LOD	<LOD	<LOD	<LOD	<LOD	<LOQ	0.042	0.29	<LOD	<LOD	<LOD	<LOD	<LOD	<LOD	<LOD	<LOD	0.42	<LOD	<LOQ	0.37	0.3	<LOQ	<LOD	0.26	<LOD	<LOD	<LOD	<LOD	<LOD	540	<LOQ	<LOD	<LOD	<LOD	<LOD
Sample_1228	<LOD	<LOD	<LOD	<LOD	<LOD	<LOQ	0.62	<LOD	6.9	<LOD	<LOD	<LOD	<LOD	<LOD	<LOD	<LOD	<LOD	<LOD	<LOD	<LOQ	<LOD	<LOD	<LOD	<LOD	<LOD	<LOD	<LOD	<LOD	1300	<LOD	<LOD	<LOD	<LOD	<LOD	4.7	<LOD	0.033	<LOQ	<LOD	<LOD	0.073	0.23	0.54	<LOD	<LOD	<LOD	<LOD	<LOD	<LOD	<LOD	<LOD	<LOD	<LOD	<LOD	<LOD	<LOD	<LOQ	<LOD	<LOD	<LOD	<LOD	<LOD	<LOQ	<LOD	0.47	1.9	<LOD	<LOQ	<LOD	<LOD	<LOD	<LOD	<LOD	3400	<LOD	<LOD	<LOD	<LOD	<LOD
Sample_1229	0.55	0.3	<LOD	44	<LOD	0.17	7.2	1.6	3.4	<LOD	<LOD	<LOD	<LOD	<LOD	<LOD	<LOD	3.1	<LOD	<LOD	0.0083	<LOD	<LOD	<LOD	<LOD	<LOD	<LOD	<LOD	<LOD	0.66	<LOD	<LOD	0.61	<LOD	<LOD	0.58	<LOD	1.1	0.66	<LOD	<LOQ	1.9	1.8	56	<LOD	<LOD	0.04	<LOD	<LOD	<LOD	0.045	<LOQ	0.3	0.29	<LOD	<LOD	<LOD	<LOD	<LOD	<LOD	0.097	1.5	0.062	0.55	<LOD	280	<LOD	<LOD	0.45	<LOD	<LOD	<LOD	<LOD	<LOD	0.49	0.34	<LOD	<LOD	<LOD	<LOD
Sample_1230	0.33	0.22	<LOQ	0.35	<LOD	0.019	3	<LOD	<LOQ	<LOD	<LOD	<LOD	<LOD	<LOD	<LOD	<LOD	<LOD	<LOD	<LOD	<LOD	<LOD	<LOD	<LOD	<LOD	<LOD	<LOD	<LOD	<LOD	1.3	<LOD	<LOD	3.2	<LOD	1.2	2	<LOD	0.36	0.13	<LOD	1.9	3.5	0.54	2.5	0.024	<LOD	0.0088	<LOD	<LOD	<LOD	0.047	<LOQ	0.39	0.097	<LOD	<LOD	<LOD	<LOD	<LOD	<LOD	<LOD	0.21	<LOD	6.9	<LOD	0.079	0.73	<LOD	0.023	<LOD	<LOD	<LOD	<LOD	<LOD	5	0.13	<LOD	<LOD	<LOD	<LOD
Sample_1231	0.31	0.2	<LOQ	<LOD	<LOD	<LOQ	1.6	<LOD	2.4	<LOD	<LOD	<LOD	<LOD	<LOD	<LOD	<LOD	<LOD	<LOD	<LOD	<LOD	<LOD	<LOD	<LOD	<LOD	<LOD	<LOD	<LOD	<LOD	0.22	<LOD	<LOD	0.32	<LOD	<LOD	1.5	<LOD	0.32	0.16	<LOD	<LOQ	1.3	0.15	1.1	<LOD	<LOD	0.0067	<LOD	<LOD	<LOD	<LOD	<LOD	0.13	<LOQ	<LOD	<LOD	<LOD	0.77	<LOD	<LOD	<LOD	0.077	0.011	<LOD	0.16	0.11	4	<LOD	0.022	<LOD	<LOD	<LOD	<LOD	<LOD	0.91	<LOQ	<LOD	<LOD	<LOD	<LOD
Sample_1232	<LOQ	0.28	<LOD	<LOD	<LOD	<LOQ	9.1	<LOD	2.1	<LOD	<LOD	<LOD	<LOD	<LOD	<LOD	<LOD	<LOD	<LOD	<LOD	<LOD	<LOQ	<LOD	<LOD	<LOD	<LOQ	<LOD	<LOD	<LOD	880	<LOD	<LOD	<LOQ	0.11	0.7	0.9	<LOD	0.22	<LOQ	<LOD	<LOD	1.9	<LOQ	0.11	<LOD	<LOD	0.016	<LOD	<LOD	<LOD	<LOD	<LOD	<LOQ	<LOQ	<LOD	<LOD	<LOD	<LOQ	<LOD	<LOD	<LOD	<LOD	0.017	<LOD	<LOD	0.22	5.2	<LOD	<LOQ	<LOD	<LOD	<LOD	<LOD	<LOD	940	<LOD	<LOD	<LOD	<LOD	<LOD
Sample_1233	<LOQ	0.16	<LOD	<LOD	<LOD	<LOQ	3.3	<LOD	<LOQ	<LOD	<LOD	<LOD	<LOD	<LOD	<LOD	<LOD	<LOD	<LOD	<LOD	<LOQ	<LOD	<LOD	<LOD	<LOD	<LOD	<LOD	<LOD	<LOD	1300	<LOD	<LOD	<LOD	<LOD	0.44	0.58	<LOD	0.22	0.11	<LOD	3	0.94	0.065	0.81	<LOD	<LOD	0.0064	<LOD	<LOD	<LOD	0.056	<LOD	<LOQ	0.035	<LOD	<LOD	<LOD	<LOQ	<LOD	<LOD	<LOD	0.064	<LOD	<LOQ	<LOD	0.054	0.76	<LOD	<LOQ	<LOD	<LOD	<LOD	<LOD	<LOD	2600	<LOD	<LOD	<LOD	<LOD	<LOD
Sample_1234	0.31	0.39	<LOD	1	<LOD	0.03	1.9	<LOD	<LOQ	<LOD	<LOD	<LOD	<LOD	<LOD	<LOD	<LOD	<LOD	<LOD	<LOD	0.0075	<LOD	<LOD	<LOD	<LOD	<LOQ	<LOD	<LOD	<LOD	0.43	0.83	<LOD	30	<LOD	0.9	3.6	<LOD	0.36	0.14	<LOD	<LOQ	1.5	0.15	5.6	<LOQ	<LOD	<LOD	<LOD	<LOD	<LOD	<LOQ	0.012	2.5	0.55	<LOD	<LOD	<LOD	<LOQ	<LOD	<LOD	<LOD	0.19	<LOD	0.54	0.35	12	0.53	<LOD	0.032	<LOD	<LOD	<LOD	<LOD	0.083	0.5	<LOD	<LOQ	<LOD	<LOD	<LOD
Sample_1235	<LOQ	0.28	<LOD	<LOD	<LOD	<LOD	3.2	<LOD	1.8	<LOD	<LOD	<LOD	<LOD	<LOD	<LOD	<LOD	<LOD	<LOD	<LOD	<LOD	<LOQ	<LOD	<LOD	<LOD	<LOD	0.0062	<LOD	<LOD	2.4	<LOD	<LOD	0.039	0.02	<LOD	1.2	<LOD	0.023	<LOQ	<LOD	<LOQ	0.25	0.23	1.1	<LOQ	<LOD	<LOD	<LOD	<LOD	<LOD	<LOD	<LOD	0.059	<LOD	<LOD	<LOD	<LOD	<LOQ	<LOD	<LOD	<LOD	<LOQ	<LOD	<LOD	<LOD	0.12	0.76	<LOD	<LOQ	<LOD	<LOD	<LOD	<LOD	<LOD	11	<LOD	<LOD	<LOD	<LOD	<LOD
Sample_1236	0.15	0.17	<LOD	<LOD	<LOD	<LOD	13	<LOD	2.2	<LOD	<LOD	<LOD	<LOD	<LOD	<LOD	<LOD	<LOD	<LOD	<LOD	<LOD	1.5	<LOD	<LOD	<LOQ	<LOQ	<LOD	<LOD	<LOD	0.54	<LOD	<LOD	<LOQ	0.044	<LOD	1.2	<LOD	0.17	0.055	<LOD	<LOQ	1.7	<LOD	0.21	<LOD	<LOD	0.0089	<LOD	<LOD	<LOD	<LOD	<LOD	<LOD	<LOD	<LOD	<LOD	<LOD	0.45	<LOD	<LOD	<LOD	<LOD	0.011	<LOQ	0.4	0.12	2.1	<LOD	0.058	<LOD	<LOD	<LOD	<LOD	<LOD	0.98	<LOD	<LOD	<LOD	<LOD	<LOD
Sample_1237	<LOD	<LOQ	<LOD	<LOD	<LOD	<LOD	0.42	<LOD	<LOQ	<LOD	<LOD	<LOD	<LOD	<LOD	<LOD	<LOD	<LOD	<LOD	<LOD	<LOD	<LOD	<LOD	<LOD	<LOD	<LOD	<LOD	4.7	<LOD	160	<LOD	<LOD	<LOD	<LOD	0.54	0.74	<LOD	0.036	<LOQ	<LOD	<LOD	0.15	<LOQ	0.35	<LOD	<LOD	<LOD	<LOD	<LOD	<LOD	<LOD	<LOD	<LOD	0.031	<LOD	<LOD	<LOD	<LOD	<LOD	<LOD	<LOD	<LOD	<LOD	0.26	<LOD	7.3	0.72	<LOD	1.8	<LOD	<LOD	<LOD	<LOD	<LOD	460	<LOD	<LOD	<LOD	<LOD	<LOD
Sample_1238	<LOQ	0.14	<LOD	<LOD	<LOQ	<LOD	5.4	<LOD	<LOQ	<LOD	<LOD	<LOD	<LOD	<LOD	<LOD	<LOD	<LOD	<LOD	<LOD	<LOD	<LOQ	<LOD	<LOD	<LOD	0.031	<LOD	<LOD	<LOD	1000	<LOD	<LOD	<LOD	0.067	<LOD	0.37	<LOD	0.059	0.078	<LOD	<LOD	0.31	0.04	0.81	<LOD	<LOD	0.0094	<LOD	<LOD	<LOD	<LOQ	<LOD	<LOD	<LOQ	<LOD	<LOD	<LOD	0.31	<LOD	<LOD	<LOD	<LOD	<LOD	<LOD	<LOD	0.092	1.7	<LOD	0.0074	<LOD	<LOD	<LOD	<LOD	<LOD	1200	<LOD	<LOD	<LOD	<LOD	<LOD
Sample_1239	<LOQ	0.13	<LOD	<LOD	<LOD	0.024	1	<LOD	<LOQ	<LOD	<LOD	<LOD	<LOD	<LOD	<LOD	<LOD	<LOD	<LOD	<LOD	<LOQ	<LOD	<LOD	<LOD	<LOQ	<LOD	<LOD	<LOD	<LOD	320	<LOD	<LOD	0.042	<LOD	1	1.8	<LOD	0.17	0.11	<LOD	<LOQ	1.2	0.12	2	<LOD	<LOD	<LOD	<LOD	<LOD	<LOD	<LOD	0.013	0.022	<LOD	<LOD	<LOD	<LOD	<LOD	<LOD	<LOD	<LOD	0.19	<LOD	3.1	1.9	0.049	0.47	<LOD	0.043	<LOD	<LOD	<LOD	<LOD	0.068	150	<LOD	<LOD	<LOD	<LOD	<LOD
Sample_1240	<LOD	<LOQ	<LOD	<LOD	<LOD	<LOQ	0.53	<LOD	<LOQ	<LOD	<LOD	<LOD	<LOD	<LOD	<LOD	<LOD	<LOD	<LOD	<LOD	<LOD	<LOQ	<LOD	<LOD	<LOD	<LOD	<LOD	<LOD	<LOD	0.65	0.93	<LOD	12	<LOD	0.96	4.7	<LOD	0.039	<LOQ	<LOD	<LOD	<LOD	0.049	1.8	<LOD	<LOD	<LOD	<LOD	<LOD	<LOD	<LOQ	<LOD	0.43	0.21	<LOD	<LOD	<LOD	<LOD	<LOD	<LOD	<LOD	<LOD	<LOD	0.35	0.36	0.022	0.94	<LOD	<LOQ	<LOD	<LOD	<LOD	<LOD	0.05	0.39	<LOD	<LOD	<LOD	<LOD	<LOD
Sample_1241	0.87	1.4	<LOD	<LOD	<LOD	0.062	3.4	<LOD	<LOQ	<LOD	<LOD	<LOD	<LOD	<LOD	<LOD	<LOD	<LOD	<LOD	<LOD	0.0098	<LOD	<LOD	<LOD	<LOD	<LOD	<LOD	<LOD	<LOD	0.37	<LOD	<LOD	0.14	<LOD	<LOD	1.3	<LOD	0.97	0.31	<LOD	5.1	13	0.11	1.7	<LOD	<LOD	<LOQ	<LOD	<LOD	<LOD	<LOD	0.0076	0.045	<LOD	<LOD	<LOD	<LOD	<LOD	<LOD	<LOD	<LOD	<LOQ	<LOD	<LOD	<LOD	0.041	1.5	<LOD	<LOQ	<LOD	<LOD	<LOD	<LOD	<LOD	0.94	<LOD	<LOD	<LOD	<LOD	<LOD
Sample_1242	0.29	0.46	<LOQ	4.1	<LOD	<LOD	1.6	<LOD	<LOQ	<LOD	<LOD	<LOD	<LOD	<LOD	<LOQ	0.044	<LOD	<LOD	<LOD	<LOQ	<LOD	<LOD	<LOD	<LOD	<LOD	<LOD	<LOD	<LOD	0.84	<LOD	<LOD	0.093	<LOD	<LOD	<LOD	<LOD	0.18	0.1	<LOD	<LOD	2	0.67	16	0.016	<LOD	0.0082	<LOD	<LOD	<LOD	0.22	<LOD	0.068	<LOD	<LOD	<LOD	<LOD	<LOD	<LOD	<LOD	<LOD	0.15	<LOD	0.91	0.28	0.067	0.85	<LOD	<LOQ	<LOD	<LOD	<LOD	<LOD	<LOD	<LOQ	<LOD	<LOD	<LOD	<LOD	<LOD
Sample_1243	0.27	0.098	<LOD	<LOD	<LOD	0.028	3.1	<LOD	<LOQ	<LOD	<LOQ	<LOD	<LOD	<LOD	<LOD	<LOD	<LOD	<LOD	<LOD	<LOD	<LOD	<LOD	<LOD	<LOD	0.032	<LOD	<LOD	<LOD	62	<LOD	<LOD	0.23	<LOD	<LOD	1.5	<LOD	0.35	0.16	<LOD	17	1.3	0.25	13	<LOD	<LOD	<LOQ	<LOD	<LOD	<LOD	<LOQ	<LOD	0.071	<LOD	<LOD	<LOD	<LOD	<LOD	<LOD	<LOD	<LOD	0.2	<LOD	<LOD	<LOQ	0.054	0.55	<LOD	<LOQ	<LOD	<LOD	<LOD	<LOD	<LOD	39	<LOD	<LOD	<LOD	<LOD	<LOD
Sample_1244	0.25	0.28	<LOQ	<LOD	<LOD	<LOQ	2	<LOD	<LOQ	<LOD	<LOD	<LOD	<LOD	<LOD	<LOD	<LOD	<LOD	<LOD	<LOD	<LOQ	2.9	<LOD	<LOD	<LOD	<LOD	<LOD	<LOD	<LOD	0.55	<LOD	<LOD	0.04	<LOD	<LOD	0.97	<LOD	0.18	0.12	<LOD	1.7	1.6	0.4	4.8	<LOD	<LOD	<LOQ	<LOD	<LOD	<LOD	<LOD	<LOQ	0.032	<LOD	<LOD	<LOD	<LOD	<LOD	<LOD	<LOD	<LOD	0.13	<LOD	<LOQ	0.27	0.055	0.64	<LOD	0.0087	<LOD	<LOD	<LOD	<LOD	<LOD	<LOD	<LOD	<LOD	<LOD	<LOD	<LOD
Sample_1245	<LOQ	0.16	<LOD	<LOD	<LOD	0.036	1.6	<LOD	2.5	<LOD	<LOD	<LOD	<LOD	<LOD	<LOD	<LOD	<LOD	<LOD	<LOQ	<LOD	<LOD	<LOD	<LOD	<LOD	<LOD	<LOD	<LOD	<LOD	19	<LOD	<LOD	1.3	<LOD	1.7	4.3	<LOD	0.24	<LOD	<LOD	<LOQ	1	<LOD	0.11	<LOD	<LOD	0.0067	<LOD	<LOD	<LOD	<LOD	0.0019	0.28	0.11	<LOD	<LOD	<LOD	<LOD	<LOD	<LOD	<LOD	<LOD	<LOD	0.28	<LOQ	0.2	1.5	<LOD	<LOQ	<LOD	<LOD	<LOD	<LOD	<LOD	48	0.37	<LOD	<LOD	<LOD	<LOD
Sample_1246	0.48	0.38	<LOD	<LOD	<LOD	0.021	1.7	<LOD	<LOQ	<LOD	<LOD	<LOD	<LOD	<LOD	<LOD	<LOD	<LOD	<LOD	<LOQ	<LOD	<LOD	<LOD	<LOD	<LOD	<LOD	<LOD	<LOD	<LOD	0.64	<LOD	<LOD	<LOQ	<LOD	0.59	1.4	<LOD	<LOD	0.2	<LOD	<LOQ	6.3	<LOQ	0.22	<LOD	1.7	<LOQ	<LOD	<LOD	<LOD	<LOD	<LOD	0.18	<LOD	<LOD	<LOD	<LOD	<LOD	<LOD	<LOD	<LOD	<LOQ	<LOD	1.1	<LOD	0.25	0.86	<LOD	<LOQ	<LOD	<LOD	<LOD	<LOD	<LOD	1.1	2.2	<LOD	<LOD	<LOD	<LOD
Sample_1247	0.54	0.36	<LOQ	0.63	<LOD	0.027	1.1	<LOD	<LOQ	<LOD	<LOD	<LOD	<LOD	<LOD	<LOD	<LOD	<LOD	<LOD	<LOD	<LOD	<LOD	<LOD	<LOD	<LOD	0.027	<LOD	<LOD	<LOD	48	<LOD	<LOD	0.24	<LOD	2.1	6.8	<LOD	0.34	0.13	<LOD	1.7	6.1	0.12	1.5	<LOD	<LOD	<LOQ	<LOD	<LOD	<LOD	<LOD	<LOQ	0.19	<LOD	<LOD	<LOD	<LOD	<LOD	0.85	<LOD	<LOD	<LOD	<LOD	0.36	<LOD	0.084	0.92	<LOD	0.022	<LOD	<LOD	<LOD	<LOD	<LOD	120	0.47	<LOD	<LOD	<LOD	<LOD
Sample_1248	<LOQ	0.092	<LOD	0.81	<LOD	<LOD	2.6	<LOD	<LOQ	<LOD	<LOD	<LOD	<LOD	<LOD	<LOD	<LOD	<LOD	<LOD	<LOD	<LOD	<LOD	<LOD	<LOD	<LOD	<LOQ	<LOD	<LOD	<LOD	770	<LOD	<LOD	0.35	<LOD	<LOD	3.2	<LOD	0.14	0.1	<LOD	1.9	0.94	0.076	1.3	<LOD	<LOD	0.01	<LOD	<LOD	<LOD	<LOQ	<LOD	0.29	<LOD	<LOD	<LOD	<LOD	<LOD	0.22	<LOD	<LOD	<LOD	<LOD	<LOQ	<LOD	0.18	1.2	<LOD	<LOQ	<LOD	<LOD	<LOD	<LOD	<LOD	1300	<LOD	<LOD	<LOD	<LOD	<LOD
Sample_1249	<LOQ	0.22	<LOD	0.9	<LOD	<LOD	1.9	<LOD	1.1	<LOD	<LOD	<LOD	<LOD	<LOD	<LOD	<LOD	<LOD	<LOD	<LOD	<LOD	<LOD	<LOD	<LOD	<LOD	0.011	<LOD	<LOD	<LOD	4.7	<LOD	<LOD	0.093	<LOD	0.48	2.8	<LOD	0.34	0.098	<LOD	2.3	0.44	0.093	<LOQ	<LOD	<LOD	0.0083	<LOD	<LOD	<LOD	0.058	<LOQ	0.27	<LOD	<LOD	<LOD	<LOD	<LOD	0.25	<LOQ	<LOD	0.093	<LOD	0.6	0.3	0.31	1.1	<LOD	<LOQ	<LOD	<LOD	<LOD	<LOD	<LOD	13	<LOQ	<LOD	<LOD	<LOD	<LOD
Sample_1250	0.16	0.14	<LOD	0.71	<LOD	0.025	1.8	<LOD	1.1	<LOD	<LOQ	<LOD	<LOD	<LOD	<LOD	<LOD	<LOD	<LOD	<LOD	<LOQ	<LOD	<LOD	<LOD	<LOD	0.034	<LOD	<LOD	<LOD	0.75	<LOD	<LOD	0.048	<LOD	<LOD	0.41	<LOD	0.3	0.11	<LOD	3.6	0.73	0.2	1.5	<LOD	<LOD	0.0053	<LOD	<LOD	<LOD	<LOD	<LOD	0.034	<LOD	<LOD	<LOD	<LOD	<LOD	<LOD	<LOD	<LOD	<LOQ	<LOD	0.25	0.21	0.1	1.2	<LOD	<LOQ	<LOD	<LOD	<LOD	<LOD	<LOD	1.8	<LOD	<LOD	<LOD	<LOD	<LOD
Sample_1251	0.35	0.29	<LOD	<LOD	<LOD	0.087	0.91	<LOD	1.8	0.89	<LOD	<LOD	<LOD	<LOD	<LOD	<LOD	<LOD	<LOD	<LOD	<LOQ	<LOD	<LOD	<LOD	<LOD	<LOQ	<LOD	<LOD	<LOD	250	<LOD	<LOD	0.29	<LOD	1.7	1.2	<LOD	0.42	0.15	<LOD	<LOQ	3	<LOD	0.45	<LOD	<LOD	0.46	<LOD	<LOD	<LOD	<LOQ	<LOQ	0.056	<LOD	<LOD	<LOD	<LOD	<LOD	<LOD	<LOD	<LOD	<LOD	<LOD	<LOQ	0.81	77	0.75	<LOD	8.8	<LOD	<LOD	<LOD	<LOD	<LOD	370	<LOD	<LOD	<LOD	<LOD	<LOD
Sample_1252	0.69	1.1	<LOD	<LOD	<LOD	0.081	1.8	<LOD	3.1	<LOD	<LOD	<LOD	<LOD	<LOD	<LOQ	0.01	<LOD	<LOD	<LOD	<LOQ	<LOD	<LOD	<LOD	<LOD	<LOD	<LOD	<LOD	<LOD	87	<LOD	<LOD	0.33	<LOD	<LOD	2.9	<LOD	0.66	0.25	<LOD	<LOD	2.9	0.28	11	<LOD	<LOD	0.016	<LOD	<LOD	<LOD	<LOQ	<LOD	0.84	<LOD	<LOD	<LOD	<LOD	<LOD	<LOD	<LOQ	<LOD	0.33	<LOD	30	1.2	1.6	0.9	<LOD	0.3	<LOD	<LOD	<LOD	<LOD	<LOD	360	<LOD	<LOD	<LOD	<LOD	<LOD
Sample_1253	<LOQ	<LOD	<LOD	<LOD	<LOD	<LOD	2.8	<LOD	2.3	<LOD	<LOD	<LOD	<LOD	<LOD	<LOD	<LOD	<LOD	<LOD	<LOD	<LOD	<LOD	<LOD	<LOD	<LOD	<LOQ	<LOD	<LOD	<LOD	58	<LOD	<LOD	0.22	<LOD	0.27	1.9	<LOD	0.053	<LOD	<LOD	<LOQ	0.2	0.06	0.3	<LOD	<LOD	0.01	<LOD	<LOD	<LOD	<LOD	<LOD	0.088	<LOD	<LOD	<LOD	<LOD	0.12	<LOD	<LOD	<LOD	<LOD	<LOD	0.38	<LOD	0.21	1.8	<LOD	0.13	<LOD	<LOD	<LOD	<LOD	<LOD	39	<LOD	<LOD	<LOD	<LOD	<LOD
Sample_1254	<LOQ	0.48	0.09	0.64	<LOD	<LOQ	2.5	<LOD	2.8	0.59	<LOD	<LOD	<LOD	<LOD	<LOD	<LOD	<LOD	<LOD	<LOD	<LOQ	<LOD	<LOD	<LOD	<LOD	0.06	<LOD	<LOD	<LOD	0.72	<LOD	<LOD	0.23	<LOD	<LOD	2.8	<LOD	0.29	0.16	<LOD	<LOQ	1.6	0.046	0.76	<LOD	<LOQ	0.0098	<LOD	<LOD	<LOD	<LOD	<LOD	0.26	<LOD	<LOD	<LOD	<LOD	<LOD	<LOD	<LOD	<LOD	<LOQ	<LOD	0.61	0.34	0.21	0.85	<LOD	<LOQ	<LOD	<LOD	<LOD	<LOD	<LOD	0.76	<LOD	<LOD	<LOD	<LOD	<LOD
Sample_1255	0.2	0.13	<LOD	0.45	<LOD	<LOQ	4.9	<LOD	<LOQ	<LOD	<LOD	<LOD	<LOD	<LOD	<LOD	<LOD	<LOD	<LOD	<LOQ	<LOD	<LOD	<LOD	<LOD	<LOD	<LOD	<LOD	<LOD	<LOD	17	<LOD	<LOD	0.25	0.13	<LOD	<LOD	<LOD	0.15	0.11	<LOD	<LOD	0.92	0.092	2.5	<LOD	<LOD	0.012	<LOD	<LOD	<LOD	<LOD	<LOD	0.049	<LOD	<LOD	<LOD	<LOD	<LOD	<LOD	<LOD	<LOD	<LOD	<LOD	<LOQ	<LOD	0.31	2.6	<LOD	<LOQ	<LOD	<LOD	<LOD	<LOD	<LOD	390	<LOD	<LOD	<LOD	<LOD	<LOD
Sample_1256	0.39	0.22	<LOD	0.4	<LOD	<LOQ	1.5	<LOD	<LOQ	<LOD	<LOD	<LOD	<LOD	<LOD	<LOD	<LOD	<LOD	<LOD	<LOD	0.018	<LOD	<LOD	<LOD	<LOD	<LOD	<LOD	<LOD	<LOD	51	<LOD	<LOD	0.96	0.11	<LOD	3.6	<LOD	0.27	0.16	<LOD	<LOQ	1.1	<LOD	2.7	<LOD	<LOD	0.0051	<LOD	<LOD	<LOD	<LOD	0.013	0.73	<LOD	<LOD	<LOD	<LOD	<LOD	<LOD	<LOD	<LOD	<LOQ	<LOD	<LOD	0.35	0.071	0.66	<LOD	0.0095	<LOD	<LOD	<LOD	<LOD	<LOD	72	<LOD	<LOD	<LOD	<LOD	<LOD
Sample_1257	0.41	0.31	<LOD	3.1	<LOD	0.079	1.7	<LOD	1.3	<LOD	<LOQ	<LOD	<LOD	<LOD	<LOD	<LOQ	<LOD	<LOD	<LOD	<LOD	<LOD	<LOD	<LOD	<LOD	0.032	<LOD	<LOD	<LOD	1.4	<LOD	<LOD	19	<LOD	<LOD	1.1	<LOD	0.6	0.28	<LOD	5.8	3.9	0.29	12	<LOD	<LOD	<LOQ	<LOD	<LOD	<LOD	<LOD	0.0053	2.7	1.8	<LOD	<LOD	<LOD	<LOD	<LOD	<LOD	<LOD	0.083	<LOD	1.6	0.27	0.085	0.52	<LOD	<LOQ	<LOD	<LOD	<LOD	<LOD	<LOD	2.7	<LOQ	<LOD	<LOD	<LOD	<LOD
Sample_1258	<LOQ	0.049	<LOD	<LOD	<LOD	<LOD	2.8	<LOD	<LOQ	<LOD	<LOD	<LOD	<LOD	<LOD	<LOD	<LOD	<LOD	<LOD	<LOD	<LOD	<LOD	<LOD	<LOD	<LOD	<LOD	<LOD	<LOD	<LOD	380	<LOD	<LOD	0.17	<LOD	<LOD	<LOQ	<LOD	0.067	<LOD	<LOD	<LOD	0.26	0.036	0.47	<LOD	<LOD	0.0072	<LOD	<LOD	<LOD	<LOD	<LOD	0.038	<LOD	<LOD	<LOD	<LOD	<LOD	<LOD	<LOD	<LOD	<LOQ	<LOD	<LOD	0.25	0.1	1.5	<LOD	<LOQ	<LOD	<LOD	<LOD	<LOD	<LOD	350	<LOD	<LOD	<LOD	<LOD	<LOD
Sample_1259	<LOD	0.12	<LOQ	<LOD	<LOD	0.16	1.3	<LOD	<LOQ	<LOD	<LOD	<LOD	<LOD	<LOD	<LOD	<LOD	<LOD	<LOD	0.0092	0.0098	<LOD	<LOD	<LOD	<LOD	<LOD	<LOD	<LOD	<LOD	3.1	<LOD	<LOD	0.54	<LOD	<LOD	<LOD	<LOD	0.9	0.27	<LOD	11	1.3	0.11	0.5	<LOD	<LOD	<LOD	<LOD	<LOD	<LOD	<LOD	<LOQ	0.5	<LOD	<LOD	<LOD	<LOD	<LOQ	<LOD	<LOD	<LOD	<LOQ	<LOD	1.6	0.77	0.077	0.71	<LOD	0.0098	<LOD	<LOD	0.84	<LOD	<LOD	<LOQ	<LOQ	0.1	<LOD	<LOD	<LOD
Sample_1260	1.4	0.74	<LOD	32	0.1	0.43	4.5	0.52	8.4	<LOD	<LOD	<LOD	<LOD	<LOD	0.065	0.024	<LOD	<LOD	<LOD	0.02	<LOD	<LOD	<LOD	<LOD	0.064	<LOD	<LOD	<LOD	1.6	<LOD	<LOD	1.5	0.7	0.97	1.6	<LOD	1.5	0.85	<LOD	2	7.5	5.1	170	0.059	<LOD	0.0072	<LOD	<LOD	<LOD	<LOD	<LOQ	2	0.46	<LOD	<LOD	<LOD	<LOD	<LOD	<LOD	<LOD	2.7	<LOD	4.7	1.7	0.22	1	<LOD	0.062	<LOD	<LOD	<LOD	<LOD	<LOD	0.65	<LOQ	<LOD	<LOD	<LOD	0.031
Sample_1261	3.1	3.4	0.2	<LOD	<LOD	0.04	1.6	<LOD	2.6	<LOD	<LOD	<LOD	<LOD	<LOD	<LOD	<LOQ	<LOD	<LOD	<LOD	<LOD	<LOD	<LOD	<LOD	<LOD	0.023	<LOD	<LOD	<LOD	260	<LOD	<LOD	93	<LOD	1.1	2.1	<LOD	2.2	0.43	<LOD	3.1	30	0.28	2.7	<LOD	<LOD	0.0069	<LOD	<LOD	<LOD	<LOD	0.015	26	13	<LOD	<LOD	<LOD	<LOD	<LOD	<LOD	<LOD	<LOD	<LOD	1	0.83	0.77	1.4	<LOD	0.021	<LOD	<LOD	<LOD	<LOD	<LOD	340	<LOQ	<LOD	<LOD	<LOD	<LOD
Sample_1262	<LOD	0.072	<LOD	<LOD	<LOD	<LOD	1.8	<LOD	3	<LOD	<LOD	<LOD	<LOD	<LOD	<LOD	<LOD	<LOD	<LOD	<LOD	<LOD	<LOD	<LOD	<LOD	<LOD	<LOD	<LOD	<LOD	<LOD	820	<LOD	<LOD	0.09	<LOD	<LOD	1.2	<LOD	0.086	<LOD	<LOD	<LOD	0.34	<LOD	<LOD	<LOD	<LOD	0.0068	<LOD	<LOD	<LOD	0.052	<LOQ	0.46	<LOD	<LOD	<LOD	<LOD	<LOD	<LOD	<LOD	<LOD	<LOD	<LOD	<LOQ	0.33	0.24	1.2	<LOD	0.019	<LOD	<LOD	<LOD	<LOD	<LOD	1200	<LOQ	<LOD	<LOD	<LOD	<LOD
Sample_1263	0.76	1.1	<LOD	6.1	<LOD	0.086	1.6	<LOQ	<LOQ	<LOD	<LOD	<LOD	<LOD	<LOD	<LOD	<LOD	<LOD	<LOD	<LOD	<LOD	<LOD	<LOD	<LOD	<LOD	<LOD	<LOD	<LOD	<LOD	17	<LOD	<LOD	0.12	<LOD	<LOD	3.2	<LOD	1.1	0.45	<LOD	1.5	9.3	0.24	<LOD	0.014	<LOD	<LOQ	<LOD	<LOD	<LOD	<LOD	<LOD	0.28	<LOD	<LOD	<LOD	<LOD	<LOD	<LOD	<LOQ	<LOD	0.48	<LOD	<LOQ	0.49	0.12	1	<LOD	0.034	<LOD	<LOD	<LOD	<LOD	0.12	12	<LOD	<LOD	<LOD	<LOD	<LOD
Sample_1264	<LOD	0.08	<LOD	<LOD	<LOD	0.086	1.5	<LOD	1.7	<LOD	<LOD	<LOD	<LOD	<LOD	<LOD	<LOD	<LOD	<LOD	<LOD	<LOD	0.13	<LOD	<LOD	<LOD	<LOD	<LOD	<LOD	<LOD	1	<LOD	<LOD	0.056	<LOD	<LOD	2.2	<LOD	0.25	<LOD	<LOD	1.5	0.28	<LOD	<LOQ	<LOD	<LOD	0.0069	<LOD	<LOD	<LOD	<LOQ	<LOD	0.023	0.12	<LOD	<LOD	<LOD	<LOD	<LOD	<LOD	<LOD	<LOD	<LOD	2.6	<LOD	60	1.1	<LOD	1.3	<LOD	<LOD	<LOD	<LOD	<LOD	4.1	<LOD	<LOD	<LOD	<LOD	<LOD
Sample_1265	0.33	0.26	<LOD	<LOD	<LOD	0.018	1.1	<LOD	1.2	<LOD	<LOD	<LOD	<LOD	<LOD	<LOD	<LOD	<LOD	<LOD	<LOD	<LOD	<LOD	<LOD	<LOD	<LOD	0.013	<LOD	<LOD	<LOD	59	<LOD	<LOD	0.035	<LOD	0.79	6.1	<LOD	0.41	0.16	<LOD	<LOD	2.3	0.096	0.67	<LOD	<LOD	0.0046	<LOD	<LOD	<LOD	<LOD	<LOD	<LOQ	<LOD	<LOD	<LOD	<LOD	0.097	<LOD	<LOD	<LOD	<LOD	<LOD	0.4	<LOD	0.063	0.57	<LOD	<LOQ	<LOD	<LOD	<LOD	<LOD	<LOD	39	<LOD	<LOD	<LOD	<LOD	<LOD
Sample_1266	0.16	1.1	<LOD	<LOD	<LOD	0.25	2.9	<LOD	1.2	<LOD	<LOD	<LOD	<LOD	<LOD	<LOD	<LOD	<LOD	<LOD	<LOD	<LOD	<LOD	<LOD	<LOD	<LOD	0.024	<LOD	<LOD	<LOD	2.1	<LOD	<LOD	<LOD	<LOD	3	3.7	<LOD	1	0.22	<LOD	13	3.5	<LOQ	<LOQ	<LOD	<LOD	0.0046	<LOD	<LOD	<LOD	0.27	<LOD	<LOQ	<LOD	<LOD	<LOD	<LOD	<LOD	<LOD	<LOD	<LOD	<LOQ	<LOD	<LOQ	<LOD	0.12	1.4	<LOD	<LOQ	<LOD	<LOD	<LOD	<LOD	<LOD	2	<LOD	<LOD	<LOD	<LOD	<LOD
Sample_1267	<LOQ	0.43	<LOQ	3.5	<LOD	0.035	1.6	<LOD	1.7	<LOD	<LOD	<LOD	<LOD	<LOD	<LOD	<LOD	<LOD	<LOD	<LOD	0.15	<LOD	<LOD	<LOD	<LOD	<LOQ	<LOD	<LOD	<LOD	1	<LOD	<LOD	0.15	<LOD	2.5	3.7	<LOD	<LOD	0.16	<LOD	1.5	0.92	0.17	2.5	<LOD	<LOD	<LOQ	<LOD	<LOD	<LOD	<LOQ	0.0033	0.82	<LOD	<LOD	<LOD	<LOD	<LOD	<LOD	<LOD	<LOD	0.13	<LOD	0.36	0.43	0.11	0.84	<LOD	0.034	<LOD	<LOD	<LOD	<LOD	<LOQ	1.1	0.13	<LOD	<LOD	<LOD	<LOD
Sample_1268	0.54	1.6	<LOD	<LOD	<LOD	0.18	1.7	<LOD	9	<LOD	<LOD	<LOD	<LOD	<LOD	<LOD	<LOQ	<LOD	<LOD	<LOQ	<LOD	<LOD	<LOD	<LOD	<LOD	<LOD	<LOD	<LOD	<LOD	1.4	<LOD	<LOD	0.64	<LOD	2.3	2.6	<LOD	1.1	0.3	<LOD	4.7	5.5	0.085	0.098	<LOD	<LOD	0.011	<LOD	<LOD	<LOD	0.043	0.0018	0.49	<LOD	<LOD	<LOD	<LOD	<LOD	<LOD	<LOD	<LOD	<LOD	<LOD	0.72	2.2	1	1	<LOD	0.0075	<LOD	<LOD	<LOD	<LOD	<LOD	<LOQ	0.17	<LOD	<LOD	<LOD	<LOD
Sample_1269	0.24	0.5	0.19	2.8	<LOD	<LOQ	1.2	<LOD	<LOQ	<LOD	<LOQ	<LOD	<LOD	<LOD	<LOD	<LOD	<LOD	<LOD	<LOD	<LOD	<LOD	<LOD	<LOD	<LOD	<LOD	<LOD	<LOD	<LOD	0.64	<LOD	<LOD	0.31	0.062	<LOD	<LOD	<LOD	0.29	0.14	<LOD	<LOQ	2.1	0.33	19	0.046	<LOD	0.011	<LOD	<LOD	<LOD	0.052	<LOD	0.48	<LOD	<LOD	<LOD	<LOD	<LOD	<LOD	<LOD	<LOD	0.3	<LOD	<LOD	1.1	12	1	<LOD	0.31	<LOD	<LOD	<LOD	<LOD	<LOD	2.5	1.3	<LOD	<LOD	<LOD	<LOD
Sample_1270	<LOD	<LOD	<LOD	<LOD	<LOD	<LOD	1.8	<LOD	<LOQ	<LOD	<LOD	<LOD	<LOD	<LOD	<LOD	<LOD	8.9	<LOD	<LOD	<LOD	<LOD	<LOD	<LOD	<LOD	0.033	<LOD	<LOD	<LOD	0.47	<LOD	<LOD	0.069	<LOD	1	<LOD	<LOD	<LOD	<LOD	<LOD	<LOD	<LOD	<LOD	0.13	<LOD	<LOD	0.0062	<LOD	<LOD	<LOD	<LOD	<LOQ	<LOD	<LOD	<LOD	<LOD	<LOD	<LOD	<LOD	<LOD	<LOD	<LOD	<LOD	0.32	<LOD	1.2	1.1	<LOD	0.1	<LOD	<LOD	<LOD	<LOD	<LOD	0.29	<LOD	<LOD	<LOD	<LOD	<LOD
Sample_1271	1.9	2.3	0.28	17	<LOD	0.41	2.4	0.28	2.7	<LOD	0.012	<LOD	<LOD	<LOD	<LOQ	0.011	<LOD	<LOD	<LOD	<LOQ	<LOD	<LOD	<LOD	<LOD	0.084	<LOD	<LOD	<LOD	1.7	<LOD	<LOD	0.15	<LOD	<LOD	<LOD	<LOD	3.3	1.6	<LOD	13	11	5.5	51	<LOD	<LOD	0.0099	<LOD	<LOD	<LOD	<LOQ	<LOD	0.26	<LOD	<LOD	<LOD	<LOD	<LOD	<LOD	<LOD	<LOD	1	<LOD	<LOD	0.4	0.093	0.87	<LOD	0.01	<LOD	<LOD	<LOD	<LOD	<LOD	4.6	<LOQ	<LOD	<LOD	<LOD	<LOD
Sample_1272	<LOQ	0.16	<LOD	<LOD	<LOD	<LOD	1.5	<LOD	<LOQ	<LOD	<LOD	<LOD	<LOD	<LOD	<LOD	<LOD	<LOD	<LOD	<LOD	<LOD	<LOD	<LOD	<LOD	<LOD	<LOD	<LOD	<LOD	<LOD	23	0.46	<LOD	0.73	<LOD	<LOD	0.41	<LOD	0.13	<LOD	<LOD	<LOQ	0.51	0.11	0.21	<LOD	<LOD	<LOQ	<LOD	<LOD	<LOD	0.053	<LOD	0.07	<LOD	<LOD	<LOD	<LOD	<LOD	<LOD	<LOD	<LOD	<LOQ	<LOD	<LOD	<LOD	0.075	0.91	<LOD	<LOQ	<LOD	<LOQ	<LOD	<LOD	<LOD	38	<LOD	<LOD	<LOD	<LOD	<LOD
Sample_1273	0.43	0.78	<LOQ	9	<LOD	<LOQ	2.9	<LOQ	1.6	1.9	<LOD	<LOD	<LOD	<LOD	<LOD	<LOQ	<LOD	<LOD	<LOD	<LOD	<LOD	<LOD	<LOD	<LOD	<LOD	<LOD	<LOD	<LOD	41	<LOD	<LOD	0.13	<LOD	<LOD	8.8	<LOD	0.57	0.44	<LOD	2.2	2.5	0.71	14	<LOD	<LOD	0.0067	<LOD	<LOD	<LOD	<LOD	<LOQ	0.29	<LOD	<LOD	<LOD	<LOD	<LOD	<LOD	<LOD	<LOD	0.46	0.26	0.25	2.9	0.1	1.1	<LOD	0.013	<LOD	<LOD	<LOD	<LOD	<LOD	110	<LOQ	<LOD	<LOD	<LOD	<LOD
Sample_1274	<LOD	<LOD	<LOD	2.8	<LOD	<LOQ	1.6	<LOD	<LOQ	<LOD	<LOD	<LOD	<LOD	<LOD	<LOD	<LOD	<LOD	<LOD	<LOD	<LOD	<LOD	<LOD	<LOD	<LOD	<LOD	<LOD	<LOD	<LOD	1400	<LOD	<LOD	9.5	<LOD	0.67	1.6	<LOD	0.1	0.1	<LOD	<LOD	0.21	0.35	7.1	<LOD	<LOD	0.0063	<LOD	<LOD	<LOD	0.092	<LOD	0.94	0.36	<LOD	<LOD	<LOD	<LOD	<LOD	<LOD	<LOD	0.13	<LOD	0.62	0.31	0.057	0.57	<LOD	<LOQ	<LOD	<LOD	<LOD	<LOD	0.049	1500	<LOD	<LOD	<LOD	<LOD	<LOD
Sample_1275	0.14	<LOQ	<LOD	1.8	<LOD	<LOQ	1.8	<LOD	<LOQ	<LOD	<LOD	<LOD	<LOD	<LOD	<LOD	<LOQ	<LOD	<LOD	<LOD	<LOD	<LOD	<LOD	<LOD	<LOD	<LOQ	<LOD	<LOD	<LOD	670	<LOD	<LOD	0.075	<LOD	<LOD	2.4	<LOD	0.15	0.039	<LOD	<LOD	0.51	0.087	2.5	<LOD	<LOD	<LOQ	<LOD	<LOD	<LOD	<LOD	<LOD	0.07	<LOD	<LOD	<LOD	<LOD	0.098	<LOD	<LOD	<LOD	<LOD	<LOD	<LOQ	<LOD	0.33	0.86	<LOD	0.076	<LOD	<LOD	<LOD	<LOD	<LOD	1200	<LOD	<LOD	<LOD	<LOD	<LOD
Sample_1276	<LOD	0.036	<LOD	3.7	<LOD	0.018	1.3	<LOD	<LOQ	<LOD	<LOD	<LOD	<LOD	<LOD	<LOD	<LOQ	<LOD	<LOD	<LOD	<LOD	<LOD	<LOD	<LOD	<LOD	<LOD	<LOQ	<LOD	<LOD	370	<LOD	<LOD	0.18	<LOD	<LOD	3.5	<LOD	0.2	0.087	<LOD	<LOQ	0.3	0.13	2	<LOD	<LOD	<LOQ	<LOD	<LOD	<LOD	<LOD	<LOD	0.13	<LOD	<LOD	<LOD	<LOD	<LOD	<LOD	<LOD	<LOD	0.069	<LOD	5.7	0.41	0.052	0.57	<LOD	<LOQ	<LOD	<LOD	<LOD	<LOD	<LOD	340	<LOD	<LOD	<LOD	<LOD	<LOD
Sample_1277	1.3	1.8	0.17	2.7	<LOD	0.31	1.3	<LOQ	7.3	<LOD	0.012	<LOD	<LOD	<LOD	<LOD	<LOQ	<LOD	<LOD	<LOD	0.025	<LOD	<LOD	<LOD	<LOD	<LOD	<LOD	<LOD	<LOD	120	<LOD	<LOD	0.12	<LOD	0.98	<LOD	<LOD	4.6	2.1	<LOD	8.4	10	0.27	6.2	<LOD	<LOD	0.0084	<LOD	<LOD	<LOD	<LOQ	0.014	0.57	<LOD	<LOD	<LOD	<LOD	<LOD	<LOD	<LOD	<LOD	<LOQ	<LOD	2	0.74	1.5	<LOQ	<LOD	0.011	<LOD	0.045	<LOD	0.098	<LOD	560	9.6	<LOD	<LOD	<LOD	<LOD
Sample_1278	<LOQ	0.34	<LOQ	1.1	<LOD	0.021	2	<LOD	1.5	<LOD	<LOD	<LOD	<LOQ	<LOD	<LOD	<LOD	<LOD	<LOD	<LOD	<LOD	<LOQ	<LOD	<LOD	<LOD	<LOD	<LOD	<LOD	<LOD	1.6	<LOD	<LOD	0.037	<LOD	3.8	3	<LOD	0.35	0.14	<LOD	5.2	1.1	0.14	2.4	<LOD	<LOD	0.055	<LOD	<LOD	<LOD	0.052	<LOD	0.11	<LOD	<LOD	<LOD	<LOD	<LOD	<LOD	<LOD	<LOD	0.091	<LOD	<LOQ	0.54	25	0.87	<LOD	0.0072	<LOD	<LOD	<LOD	<LOD	<LOD	1.8	<LOQ	<LOD	<LOD	<LOD	<LOD
Sample_1279	<LOD	0.033	<LOD	<LOD	<LOD	<LOD	8	<LOD	1.7	<LOD	<LOD	<LOD	<LOD	<LOD	<LOD	<LOD	<LOD	<LOD	<LOD	0.0075	<LOD	<LOD	<LOD	<LOD	<LOD	<LOD	<LOD	<LOD	0.79	<LOD	<LOD	0.022	0.12	<LOD	1.3	<LOD	0.043	<LOD	<LOD	<LOD	0.06	<LOD	<LOQ	<LOD	<LOD	0.016	<LOD	<LOD	<LOD	<LOD	<LOD	0.12	<LOD	<LOD	<LOD	<LOD	<LOD	<LOD	<LOD	<LOD	<LOD	0.0084	0.29	<LOD	0.63	4.1	<LOD	0.036	<LOD	<LOD	<LOD	<LOD	<LOD	0.37	<LOD	<LOD	<LOD	<LOD	<LOD
Sample_1280	<LOD	0.097	<LOD	<LOD	<LOD	<LOD	2.4	<LOD	1.3	<LOD	<LOD	<LOD	<LOD	<LOD	<LOD	<LOD	<LOD	<LOD	<LOD	<LOD	<LOD	<LOD	<LOD	<LOD	<LOQ	<LOD	<LOD	<LOD	340	<LOD	<LOD	0.1	<LOD	<LOD	0.95	<LOD	0.11	<LOD	<LOD	<LOQ	0.5	<LOD	<LOQ	<LOD	<LOD	<LOQ	<LOD	<LOD	<LOD	<LOQ	<LOD	0.043	<LOD	<LOD	<LOD	<LOD	<LOD	<LOD	<LOD	<LOD	<LOD	<LOD	0.35	0.8	0.076	1.2	<LOD	<LOD	<LOD	<LOD	<LOD	<LOD	<LOD	590	<LOD	<LOD	<LOD	<LOD	<LOD
Sample_1281	<LOQ	0.092	<LOD	<LOD	<LOD	<LOD	1.5	<LOQ	<LOQ	<LOD	<LOD	<LOD	<LOD	<LOD	<LOD	<LOD	<LOD	<LOD	<LOD	0.031	<LOD	<LOD	<LOD	<LOD	0.015	<LOD	<LOD	<LOD	65	<LOD	<LOD	0.035	<LOD	<LOD	1.1	<LOD	0.14	<LOD	<LOD	<LOQ	1.9	0.21	2	<LOD	<LOD	<LOQ	<LOD	<LOD	<LOD	<LOD	<LOD	0.029	<LOD	<LOD	<LOD	<LOD	<LOD	<LOD	<LOD	<LOD	<LOQ	<LOD	<LOQ	<LOD	0.056	0.79	<LOD	0.007	<LOD	<LOD	<LOD	<LOD	<LOD	44	<LOQ	<LOD	<LOD	<LOD	<LOD
Sample_1282	<LOQ	0.085	<LOD	7.3	<LOD	<LOD	1.5	<LOQ	1.9	<LOD	<LOD	<LOD	<LOD	<LOD	<LOD	<LOQ	<LOD	<LOD	<LOD	<LOQ	0.38	<LOD	<LOD	<LOD	<LOD	<LOD	<LOD	<LOD	4.1	<LOD	<LOD	0.16	<LOD	<LOD	<LOD	<LOD	0.15	0.094	<LOD	<LOD	0.38	0.44	14	<LOD	<LOD	0.0061	<LOD	<LOD	<LOD	<LOD	<LOD	0.22	0.13	<LOD	<LOD	<LOD	<LOD	<LOD	<LOD	<LOD	0.24	<LOD	0.95	1.7	0.087	0.82	<LOD	0.0088	<LOD	<LOD	<LOD	<LOD	<LOD	1.9	<LOD	<LOD	<LOD	<LOD	<LOD
Sample_1283	<LOD	0.068	<LOD	<LOD	<LOD	0.11	2.1	<LOD	<LOQ	<LOD	<LOQ	<LOD	<LOD	<LOD	<LOD	<LOD	<LOD	<LOD	<LOD	<LOD	<LOD	<LOD	<LOD	<LOD	<LOD	<LOQ	<LOD	<LOD	1.1	<LOD	<LOD	0.18	<LOD	1.7	3.1	<LOD	0.44	<LOD	<LOD	3.5	0.21	0.074	<LOD	<LOD	<LOD	0.18	<LOD	<LOD	<LOD	0.085	0.026	0.45	<LOD	<LOD	<LOD	<LOD	<LOD	0.26	<LOD	<LOD	<LOD	<LOD	1.1	<LOD	340	1.5	<LOD	16	<LOD	<LOD	<LOD	<LOD	<LOD	1.7	<LOD	<LOD	<LOD	<LOD	<LOD
Sample_1284	<LOQ	0.16	<LOD	<LOD	<LOD	<LOQ	1.9	<LOD	1.2	<LOD	<LOD	<LOD	<LOD	<LOD	<LOD	<LOD	<LOD	<LOD	<LOD	<LOD	<LOD	<LOD	<LOD	<LOD	<LOD	<LOD	<LOD	<LOD	890	<LOD	<LOD	<LOQ	<LOD	<LOD	0.94	<LOD	0.13	<LOD	<LOD	<LOQ	1.6	<LOD	<LOQ	<LOD	<LOD	<LOQ	<LOD	<LOD	<LOD	<LOQ	<LOD	0.024	<LOD	<LOD	<LOD	<LOD	<LOD	<LOD	<LOD	<LOD	<LOD	<LOD	0.33	<LOD	0.1	1.1	<LOD	<LOQ	<LOD	<LOD	<LOD	<LOD	<LOD	1200	<LOD	<LOD	<LOD	<LOD	<LOD
Sample_1285	<LOQ	<LOD	<LOD	0.36	<LOD	<LOD	1.8	<LOD	1.1	<LOD	<LOD	<LOD	<LOD	<LOD	<LOD	<LOD	<LOD	<LOD	<LOD	<LOD	<LOD	<LOD	<LOD	<LOD	<LOD	<LOD	<LOD	<LOD	1.5	<LOD	<LOD	0.71	<LOD	<LOD	9.3	<LOD	0.018	<LOD	<LOD	<LOD	0.14	0.06	0.97	<LOD	<LOD	<LOQ	<LOD	<LOD	<LOD	<LOD	<LOD	0.2	<LOD	<LOD	<LOD	<LOD	<LOD	<LOD	<LOD	<LOD	0.12	<LOD	0.8	<LOD	0.098	0.87	<LOD	<LOQ	<LOD	<LOD	<LOD	<LOD	<LOD	0.89	<LOD	<LOD	<LOD	<LOD	<LOD
Sample_1286	4.4	8	0.25	42	<LOD	0.79	11	1.2	4	<LOD	0.025	0.067	<LOQ	<LOD	<LOD	0.017	<LOD	<LOD	<LOD	0.0084	<LOD	<LOD	<LOD	<LOD	0.023	<LOD	<LOD	<LOD	1.1	<LOD	<LOD	1	<LOD	<LOD	<LOD	<LOD	5.3	1.7	<LOD	6.9	49	0.68	36	0.031	<LOD	0.032	<LOD	<LOD	<LOD	<LOQ	0.14	5.7	<LOD	<LOD	<LOD	<LOD	<LOD	<LOD	<LOD	<LOD	<LOD	<LOD	1.5	12	0.35	1.6	<LOD	0.0073	<LOD	<LOD	<LOD	<LOD	<LOD	5	0.42	<LOD	<LOD	<LOD	<LOD
Sample_1287	0.16	0.21	<LOQ	<LOQ	<LOD	<LOQ	1.9	<LOD	2.3	<LOD	<LOD	<LOD	<LOD	<LOD	<LOD	<LOD	<LOD	<LOD	<LOD	<LOD	<LOD	<LOD	<LOD	<LOD	<LOD	<LOD	<LOD	<LOD	0.54	<LOD	<LOD	0.033	<LOD	0.55	0.6	<LOD	0.2	<LOD	<LOD	<LOD	2.9	<LOD	0.12	<LOD	<LOD	<LOQ	<LOD	<LOD	<LOD	<LOD	<LOD	<LOD	<LOD	<LOD	<LOD	<LOD	<LOD	<LOD	<LOD	<LOD	<LOD	<LOD	<LOQ	0.23	0.077	0.94	<LOD	<LOQ	<LOD	<LOD	<LOD	<LOD	<LOD	0.49	<LOD	<LOQ	<LOD	<LOD	<LOD
Sample_1288	<LOQ	0.093	<LOD	<LOD	<LOD	<LOD	5.5	<LOD	1.9	<LOD	<LOD	<LOD	<LOD	<LOD	<LOD	<LOD	<LOD	<LOD	<LOD	<LOD	<LOD	<LOD	<LOD	<LOD	0.06	<LOQ	<LOD	<LOD	2.6	<LOD	<LOD	0.15	0.14	<LOD	0.53	<LOD	0.15	<LOD	<LOD	3	1.5	<LOD	0.14	<LOD	<LOD	0.01	<LOD	<LOD	<LOD	<LOD	0.016	0.29	<LOD	<LOD	<LOD	<LOD	<LOD	<LOD	<LOD	<LOD	<LOQ	<LOD	<LOQ	0.51	0.3	2.7	<LOD	0.0075	<LOD	<LOD	<LOD	<LOD	<LOD	2.6	<LOD	<LOD	<LOD	<LOD	<LOD
Sample_1289	0.81	1.3	<LOQ	75	<LOD	0.52	3.3	0.97	8.9	<LOD	<LOD	<LOD	<LOD	<LOD	0.47	0.54	<LOD	<LOD	<LOD	<LOQ	<LOD	<LOD	<LOD	<LOD	<LOD	<LOD	<LOD	<LOD	580	<LOD	<LOD	0.025	<LOD	<LOD	0.84	<LOD	2.3	1.1	<LOD	<LOQ	5.3	1.1	100	<LOD	<LOD	0.02	<LOD	<LOD	<LOD	<LOD	<LOQ	0.23	<LOD	<LOD	<LOD	<LOD	0.12	<LOD	<LOD	<LOD	0.34	<LOD	1.2	1.1	5.1	0.76	<LOD	0.45	<LOD	<LOD	<LOD	<LOD	<LOD	350	0.12	<LOD	<LOD	<LOD	<LOD
Sample_1290	<LOD	0.049	<LOD	<LOD	<LOD	0.054	1.5	<LOD	2.6	<LOD	<LOD	<LOD	<LOD	<LOD	<LOD	<LOD	<LOD	<LOD	<LOD	<LOD	<LOD	<LOD	<LOD	<LOD	<LOD	<LOD	<LOD	<LOD	23	<LOD	<LOD	0.21	<LOD	1.1	1.1	<LOD	0.18	<LOD	<LOD	<LOD	0.25	0.039	0.29	<LOD	<LOD	<LOQ	<LOD	<LOD	<LOD	<LOD	<LOD	0.12	<LOD	<LOD	<LOD	<LOD	<LOD	<LOD	<LOD	<LOD	<LOD	<LOD	<LOD	<LOD	0.6	1.1	<LOD	0.033	<LOD	<LOD	<LOD	<LOD	<LOD	55	<LOD	<LOD	<LOD	<LOD	<LOD
Sample_1291	<LOQ	0.22	<LOD	<LOD	<LOD	0.06	3.7	<LOD	6.5	<LOD	<LOD	<LOD	<LOD	<LOD	<LOD	<LOD	<LOD	<LOD	<LOD	<LOD	0.76	<LOD	<LOD	<LOD	<LOD	<LOD	<LOD	<LOD	11	<LOD	<LOD	<LOD	<LOD	0.81	1.3	<LOD	0.42	<LOD	<LOD	2.2	0.38	0.083	<LOQ	<LOD	<LOD	0.0082	<LOD	<LOD	<LOD	0.12	<LOD	<LOD	<LOD	<LOD	<LOD	<LOD	<LOD	<LOD	<LOD	<LOD	<LOQ	<LOD	0.29	<LOD	0.24	1.8	<LOD	0.0099	<LOD	<LOD	<LOD	<LOD	<LOD	27	<LOD	<LOD	<LOD	<LOD	<LOD
Sample_1292	0.46	0.63	<LOQ	9.9	<LOD	0.059	2.5	<LOQ	1	<LOD	<LOQ	<LOD	<LOD	<LOD	0.086	<LOQ	<LOD	<LOD	<LOD	0.025	<LOD	<LOD	<LOD	<LOD	<LOD	<LOD	<LOD	<LOD	1200	<LOD	<LOD	0.22	<LOD	<LOD	<LOD	<LOD	0.96	0.48	<LOD	4.7	1.9	0.58	13	<LOD	<LOD	0.013	<LOD	<LOD	<LOD	<LOD	<LOQ	0.31	<LOD	<LOD	<LOD	<LOD	<LOD	<LOD	<LOD	<LOD	0.14	<LOD	<LOD	0.42	37	1	<LOD	10	<LOD	<LOD	<LOD	<LOD	<LOD	1300	0.14	<LOD	<LOD	<LOD	<LOD
Sample_1293	0.15	0.32	<LOD	<LOD	<LOD	<LOQ	2.7	<LOD	4	<LOD	<LOD	<LOD	<LOD	<LOD	<LOD	<LOD	<LOD	<LOD	<LOD	<LOD	0.74	<LOD	<LOD	<LOD	<LOD	<LOD	<LOD	<LOD	0.72	<LOD	<LOD	0.15	<LOD	<LOD	<LOD	<LOD	0.4	0.26	<LOD	5.3	1.1	0.047	1.3	<LOD	<LOD	0.0092	<LOD	<LOD	<LOD	0.076	0.004	0.45	<LOD	<LOD	<LOD	<LOD	<LOD	<LOD	<LOQ	<LOD	<LOD	<LOD	0.95	0.79	6.9	0.86	<LOD	0.41	<LOD	<LOD	<LOD	<LOD	<LOD	1.2	0.12	<LOD	<LOD	<LOD	<LOD
Sample_1294	0.21	0.21	<LOD	2.4	<LOD	<LOD	2.5	<LOD	<LOQ	<LOD	<LOD	<LOD	0.021	<LOD	<LOD	<LOQ	<LOD	<LOD	<LOD	<LOQ	1.2	<LOD	<LOD	<LOD	<LOD	<LOD	<LOD	<LOD	1.9	<LOQ	<LOD	0.089	<LOD	<LOD	0.39	<LOD	0.19	0.17	<LOD	1.4	1.5	0.06	2.5	<LOD	<LOD	0.0048	<LOD	<LOD	<LOD	0.11	<LOD	0.12	<LOD	<LOD	<LOD	<LOD	<LOD	<LOD	<LOD	<LOD	<LOD	<LOD	0.25	0.35	0.18	0.52	<LOD	0.022	<LOD	<LOD	<LOD	<LOD	<LOD	1.6	<LOD	<LOD	<LOD	<LOD	<LOD
Sample_1295	15	17	0.94	100	<LOD	3.1	10	1	7.6	0.78	<LOD	1.7	<LOD	<LOD	0.07	0.049	<LOD	<LOD	<LOD	0.011	0.73	<LOD	<LOD	<LOD	<LOD	<LOD	<LOD	<LOD	0.99	<LOD	<LOD	1.8	<LOD	<LOD	2.9	<LOD	14	2.3	<LOD	4	200	12	230	0.03	<LOD	0.032	<LOD	<LOD	<LOD	<LOD	0.061	2.2	<LOD	<LOD	<LOD	<LOD	<LOD	<LOD	<LOD	<LOD	4.7	<LOD	3.6	7.4	1.8	1.1	<LOD	0.61	<LOD	<LOD	<LOD	<LOD	<LOD	4	0.24	<LOD	<LOD	<LOD	<LOD
Sample_1296	<LOD	<LOD	<LOD	1.1	<LOD	<LOD	2	<LOD	<LOQ	<LOD	<LOD	<LOD	<LOD	<LOD	<LOD	<LOD	<LOD	<LOD	<LOD	<LOD	0.74	<LOD	<LOD	<LOD	<LOD	<LOD	<LOD	<LOD	3.9	<LOD	<LOD	0.41	<LOD	<LOD	2.1	<LOD	0.027	<LOD	<LOD	<LOQ	0.15	0.57	2.3	<LOD	<LOD	<LOQ	<LOD	<LOD	<LOD	<LOD	<LOD	0.27	0.026	<LOD	<LOD	<LOD	<LOQ	0.31	<LOD	<LOD	<LOD	<LOD	<LOQ	0.47	0.12	0.78	<LOD	0.015	<LOD	<LOD	<LOD	<LOD	<LOD	8	<LOD	<LOD	<LOD	<LOD	<LOD
Sample_1297	1.6	1.3	0.16	3.7	<LOD	0.12	2.8	<LOQ	6	<LOD	<LOQ	<LOD	<LOD	<LOD	0.12	0.041	<LOD	<LOD	0.0046	<LOD	0.66	<LOD	<LOD	<LOD	<LOQ	<LOD	<LOD	<LOD	280	<LOD	<LOD	1.8	<LOD	<LOD	1.8	<LOD	2	0.65	<LOD	2.6	15	0.36	11	<LOD	<LOD	0.015	<LOD	<LOD	<LOD	<LOD	0.032	0.6	<LOD	<LOD	<LOD	<LOD	0.11	<LOD	<LOD	<LOD	0.065	<LOD	0.26	0.86	0.16	0.38	<LOD	0.017	<LOD	<LOD	<LOD	<LOD	<LOD	170	<LOD	<LOD	<LOD	<LOD	<LOD
Sample_1298	1.1	1.4	<LOD	39	0.14	0.39	3	1.4	14	0.13	<LOD	<LOD	<LOD	<LOD	<LOQ	<LOQ	<LOD	<LOD	<LOD	0.016	0.52	<LOD	<LOD	<LOD	<LOD	0.0053	<LOD	<LOD	1.2	<LOD	<LOD	0.12	0.092	<LOD	1.5	<LOD	3	1.9	<LOD	<LOQ	13	1.7	62	<LOD	<LOD	0.025	<LOD	<LOD	<LOD	<LOQ	<LOQ	0.41	<LOD	<LOD	<LOD	<LOD	<LOD	<LOD	0.0048	<LOD	0.32	<LOD	4.9	3.9	5.9	0.85	<LOD	7.9	<LOD	<LOD	<LOD	<LOD	<LOD	1.6	0.75	<LOD	<LOD	<LOD	<LOD
Sample_1299	<LOD	<LOQ	<LOD	<LOD	<LOD	<LOD	3.3	<LOD	<LOQ	<LOD	<LOD	<LOD	<LOD	<LOD	<LOD	<LOD	<LOD	<LOD	<LOD	<LOQ	1.1	<LOD	<LOD	<LOD	0.058	<LOD	<LOD	<LOD	1.2	<LOD	<LOD	<LOQ	<LOD	<LOD	<LOQ	<LOD	0.029	<LOD	<LOD	<LOD	0.13	<LOD	<LOD	<LOD	<LOD	0.0049	<LOD	<LOD	<LOD	<LOD	<LOD	<LOQ	<LOD	<LOD	<LOD	<LOD	<LOD	<LOD	<LOD	<LOD	<LOQ	<LOD	<LOQ	<LOD	0.21	1	<LOD	0.028	<LOD	<LOD	<LOD	<LOD	<LOQ	0.93	<LOD	<LOD	<LOD	<LOD	<LOD
Sample_1300	<LOQ	<LOQ	<LOD	3.5	<LOD	0.022	4	<LOD	1.9	<LOD	<LOD	<LOD	<LOD	<LOD	0.11	<LOD	<LOD	<LOD	<LOD	<LOD	0.28	<LOD	<LOD	<LOD	0.02	<LOD	<LOD	<LOD	15	<LOD	<LOD	0.043	<LOD	<LOD	1	<LOD	0.32	0.15	<LOD	<LOQ	0.34	0.21	0.49	<LOD	<LOQ	0.0063	<LOD	<LOD	<LOD	0.077	<LOD	0.026	<LOD	<LOD	<LOD	<LOD	<LOD	<LOD	<LOD	<LOD	0.081	<LOD	0.43	0.58	0.32	0.92	<LOD	0.039	<LOD	<LOD	<LOD	<LOD	<LOD	31	<LOD	<LOD	<LOD	<LOD	<LOD
Sample_1301	<LOD	<LOD	<LOD	<LOD	0.21	<LOD	1.3	<LOD	2.5	<LOD	<LOD	<LOD	<LOD	<LOD	<LOD	<LOD	<LOD	<LOD	<LOD	<LOD	<LOD	<LOD	<LOD	<LOD	0.022	<LOD	<LOD	<LOD	1.6	<LOD	<LOD	0.13	<LOD	<LOQ	1.3	<LOD	0.038	<LOD	<LOD	<LOQ	0.074	<LOD	<LOQ	<LOD	<LOD	<LOQ	<LOD	<LOD	<LOD	<LOD	<LOD	0.023	<LOD	<LOD	<LOD	<LOD	0.46	<LOD	<LOD	<LOD	<LOD	<LOD	<LOD	<LOD	0.76	0.94	<LOD	0.028	<LOD	<LOD	<LOD	<LOD	<LOD	1.8	<LOD	<LOD	<LOD	<LOD	<LOD
Sample_1302	0.27	0.66	<LOD	1.9	<LOD	0.043	0.83	<LOD	<LOQ	<LOD	<LOD	<LOD	<LOD	<LOD	<LOD	<LOD	<LOD	<LOD	<LOD	<LOQ	<LOD	<LOD	<LOD	<LOD	<LOD	<LOD	<LOD	<LOD	360	<LOD	<LOD	<LOQ	<LOD	1.4	2.5	<LOD	0.49	0.12	<LOD	1.9	1.3	0.15	2.5	0.013	<LOD	<LOQ	<LOD	<LOD	<LOD	<LOD	<LOD	<LOQ	<LOD	<LOD	<LOD	<LOD	<LOD	<LOD	<LOD	<LOD	<LOD	<LOD	<LOD	0.41	0.15	0.61	<LOD	0.04	<LOD	<LOD	<LOD	<LOD	<LOD	800	<LOD	<LOD	<LOD	<LOD	<LOD
Sample_1303	4.8	3.4	0.79	8.8	<LOD	0.38	1.5	<LOD	<LOQ	<LOD	0.014	<LOD	<LOD	<LOD	<LOQ	0.024	<LOD	<LOD	0.0085	<LOQ	<LOQ	<LOD	<LOD	<LOD	<LOD	<LOD	<LOD	<LOD	0.28	<LOQ	<LOD	3.1	<LOD	0.39	1	<LOD	5.8	1.4	<LOD	12	49	0.3	10	<LOD	<LOD	<LOQ	<LOD	<LOD	<LOD	<LOQ	<LOD	1.2	<LOD	<LOD	<LOD	<LOD	<LOD	<LOD	<LOD	<LOD	0.12	<LOD	2.5	0.51	0.21	0.49	<LOD	0.024	<LOD	<LOD	<LOD	<LOD	<LOD	0.86	0.36	<LOD	<LOD	<LOD	<LOD
Sample_1304	<LOQ	0.17	<LOD	1.6	<LOD	0.019	2.7	<LOD	<LOQ	<LOD	<LOQ	<LOD	<LOD	<LOD	<LOD	<LOD	<LOD	<LOD	<LOD	<LOQ	<LOD	<LOD	<LOD	<LOD	<LOQ	<LOD	<LOD	<LOD	480	<LOD	<LOD	0.054	<LOD	4.7	6	<LOD	0.24	0.092	<LOD	2.8	0.92	0.23	0.74	<LOD	<LOD	<LOQ	<LOD	<LOD	<LOD	<LOD	<LOQ	0.04	<LOD	<LOD	<LOD	<LOD	<LOD	<LOD	<LOD	<LOD	0.2	<LOD	<LOQ	0.31	0.2	0.95	<LOD	0.023	<LOD	<LOD	<LOD	<LOD	<LOD	1100	<LOD	<LOD	<LOD	<LOD	<LOD
Sample_1305	<LOD	0.033	<LOD	<LOD	<LOD	<LOQ	4	<LOD	<LOQ	<LOD	<LOD	<LOD	<LOD	<LOD	<LOD	<LOD	<LOD	<LOD	<LOD	<LOD	<LOD	<LOD	<LOD	<LOD	<LOD	<LOD	<LOD	<LOD	0.55	<LOD	<LOD	0.088	<LOD	0.96	1.6	<LOD	0.11	<LOD	<LOD	<LOQ	0.23	<LOD	0.21	<LOD	<LOD	0.0085	<LOD	<LOD	<LOD	<LOD	0.0089	0.3	<LOD	<LOD	<LOD	<LOD	<LOD	<LOD	<LOD	<LOD	<LOD	<LOD	0.24	0.24	0.47	1.5	<LOD	0.064	<LOD	<LOD	<LOD	<LOD	<LOD	0.39	<LOD	<LOD	<LOD	<LOD	<LOD
Sample_1306	0.89	0.61	<LOD	7.5	<LOD	0.15	6	<LOQ	3.5	<LOD	<LOD	<LOD	<LOD	<LOD	<LOD	<LOD	<LOD	<LOD	<LOD	<LOQ	<LOD	<LOD	<LOD	<LOD	<LOQ	<LOD	<LOD	<LOD	1.7	<LOD	<LOD	0.028	<LOD	<LOD	0.61	<LOD	1.8	0.51	<LOD	3	4.5	0.34	22	<LOD	<LOQ	0.0073	<LOD	<LOD	<LOD	<LOD	<LOD	0.036	<LOD	<LOD	<LOD	<LOD	<LOD	<LOD	<LOD	<LOD	<LOQ	0.0057	0.52	0.32	0.38	1.8	<LOD	0.05	<LOD	<LOD	<LOD	<LOD	<LOD	1.6	0.53	<LOD	<LOD	<LOD	<LOD
Sample_1307	<LOQ	0.16	<LOD	0.88	<LOD	<LOD	3.4	<LOD	<LOQ	<LOD	<LOD	<LOD	<LOD	<LOD	<LOD	<LOQ	<LOD	<LOD	<LOQ	<LOD	<LOD	<LOD	<LOD	<LOD	<LOD	<LOD	<LOD	<LOD	2	<LOD	<LOD	0.21	<LOD	1.8	2.7	<LOD	0.059	<LOD	<LOD	<LOQ	0.61	0.16	1.6	<LOD	<LOD	0.0083	<LOD	<LOD	<LOD	<LOD	0.0061	1.4	<LOD	<LOD	<LOD	<LOD	<LOD	<LOD	<LOD	<LOD	0.08	<LOD	0.28	0.28	0.25	0.92	<LOD	0.044	<LOD	<LOD	<LOD	<LOD	<LOD	1.7	<LOD	<LOD	<LOD	<LOD	<LOD
Sample_1308	0.25	0.18	<LOD	<LOD	<LOD	<LOD	2.1	<LOD	<LOQ	<LOD	<LOD	<LOD	<LOD	<LOD	<LOD	<LOD	<LOD	<LOD	<LOD	<LOQ	<LOD	<LOD	<LOD	<LOD	<LOD	<LOQ	<LOD	<LOD	120	<LOD	<LOD	0.18	<LOD	0.74	0.53	<LOD	0.21	0.069	<LOD	<LOQ	1.4	0.18	3.7	0.031	<LOD	<LOQ	<LOD	<LOD	<LOD	<LOQ	<LOD	0.15	<LOD	<LOD	<LOD	<LOD	<LOQ	<LOD	<LOD	<LOD	<LOD	<LOD	1.1	0.44	0.2	0.64	<LOD	0.026	<LOD	<LOD	<LOD	<LOD	<LOD	250	<LOD	<LOD	<LOD	<LOD	<LOD
Sample_1309	0.24	0.17	<LOQ	25	<LOD	<LOQ	3.8	<LOQ	3	<LOD	<LOD	<LOD	<LOD	<LOD	<LOD	<LOD	<LOD	<LOD	<LOD	<LOQ	<LOD	<LOD	<LOD	<LOD	<LOD	<LOD	<LOD	<LOD	1.6	<LOD	<LOD	0.64	<LOD	1.5	3	<LOD	0.4	0.19	<LOD	<LOD	0.87	0.24	2.6	<LOD	<LOD	0.0052	<LOD	<LOD	<LOD	<LOD	<LOD	0.5	<LOD	<LOD	<LOD	<LOD	<LOD	<LOD	<LOD	<LOD	0.2	<LOD	3.3	1	0.26	1	<LOD	0.042	<LOD	<LOD	<LOD	<LOD	0.6	1.9	0.77	0.63	<LOD	<LOD	<LOD
Sample_1310	2.8	5.1	0.091	9.5	<LOD	0.052	11	0.39	9.6	<LOD	<LOD	<LOD	<LOD	<LOD	<LOD	<LOD	<LOD	<LOD	<LOD	<LOQ	<LOD	<LOD	<LOD	<LOD	<LOD	0.0051	<LOD	<LOD	0.82	<LOD	<LOD	<LOD	<LOD	2.5	2.4	<LOD	2.1	1.3	<LOD	<LOD	55	0.94	2.4	<LOD	<LOD	0.013	<LOD	<LOD	<LOD	<LOQ	0.0031	0.039	<LOD	<LOD	<LOD	<LOD	0.34	<LOD	<LOD	<LOD	<LOQ	0.0057	0.64	0.44	0.73	2.1	<LOD	0.072	<LOD	<LOD	6.4	<LOD	<LOD	1.8	<LOD	<LOD	<LOD	<LOD	<LOD
Sample_1311	0.36	0.24	<LOD	3.8	<LOD	0.17	7.4	<LOD	6.6	<LOD	0.021	<LOD	<LOD	<LOD	<LOD	0.012	<LOD	<LOD	<LOD	<LOQ	<LOQ	<LOD	<LOD	<LOD	0.042	<LOD	<LOD	<LOD	0.42	<LOD	<LOD	0.97	<LOD	0.55	<LOD	<LOD	0.72	0.27	<LOD	3.3	1.3	0.25	5.6	<LOD	<LOD	0.012	<LOD	<LOD	<LOD	<LOQ	<LOD	0.99	<LOD	<LOD	<LOD	<LOD	<LOD	<LOD	<LOD	<LOD	0.17	0.0078	<LOQ	0.82	0.88	2.6	<LOD	0.13	<LOD	<LOD	<LOD	0.064	<LOD	0.68	<LOQ	<LOD	<LOD	<LOD	<LOD
Sample_1312	0.75	0.69	<LOD	1	<LOD	0.038	3.1	<LOD	1.8	<LOD	<LOQ	<LOD	<LOD	<LOD	<LOD	<LOD	<LOD	<LOD	<LOD	<LOQ	<LOQ	<LOD	<LOD	<LOD	0.034	<LOD	<LOD	<LOD	2.1	<LOD	<LOD	0.089	<LOD	<LOD	<LOD	<LOD	0.39	0.17	<LOD	2.4	12	0.18	5.3	<LOD	<LOD	0.0046	<LOD	<LOD	<LOD	0.27	<LOQ	0.036	<LOD	<LOD	<LOD	<LOD	<LOD	<LOD	<LOD	<LOD	<LOQ	<LOD	0.46	0.32	0.58	0.97	<LOD	0.14	<LOD	<LOD	<LOD	<LOD	<LOD	6.8	<LOD	<LOD	<LOD	<LOD	<LOD
Sample_1313	0.57	0.94	0.12	4	<LOD	0.054	1.4	<LOD	1.5	<LOD	<LOQ	<LOD	<LOD	<LOD	<LOD	<LOQ	<LOD	<LOD	<LOD	<LOD	0.18	<LOD	<LOD	<LOD	<LOD	<LOD	<LOD	<LOD	1400	<LOD	<LOD	0.082	<LOD	<LOD	<LOD	<LOD	0.81	0.33	<LOD	2.7	10	0.16	2.2	<LOD	<LOD	<LOQ	<LOD	<LOD	<LOD	<LOQ	<LOD	0.097	<LOD	<LOD	<LOD	<LOD	<LOD	<LOD	<LOD	<LOD	0.16	<LOD	1.4	0.45	0.13	0.5	<LOD	0.012	<LOD	<LOD	<LOD	<LOD	<LOD	1500	0.14	<LOD	<LOD	<LOD	<LOD
Sample_1314	<LOD	0.053	<LOD	0.65	<LOD	<LOD	2.5	<LOQ	<LOQ	<LOD	<LOD	<LOD	<LOD	<LOD	<LOD	<LOD	<LOD	<LOD	0.082	<LOQ	0.24	<LOD	<LOD	<LOD	<LOD	<LOD	<LOD	<LOD	2.7	<LOD	<LOD	0.032	<LOD	<LOD	2	<LOD	0.047	<LOD	<LOD	<LOD	<LOD	<LOD	2.4	<LOD	<LOD	<LOQ	<LOD	<LOD	<LOD	<LOD	0.0028	0.035	<LOD	<LOD	<LOD	<LOD	<LOD	<LOD	<LOD	<LOD	0.13	<LOD	<LOQ	0.46	0.14	0.79	<LOD	0.025	<LOD	<LOD	<LOD	<LOD	<LOD	<LOD	<LOD	<LOD	<LOD	<LOD	<LOD
Sample_1316	0.64	1.1	<LOD	1.9	0.39	0.063	4.3	<LOD	7.6	<LOD	<LOQ	<LOD	<LOD	<LOD	<LOD	<LOD	<LOD	<LOD	0.021	<LOD	0.25	<LOD	<LOD	<LOD	<LOQ	<LOD	<LOD	<LOD	13	<LOD	<LOD	0.056	<LOD	<LOD	<LOD	<LOD	0.48	0.24	<LOD	<LOQ	6.3	0.18	2.1	<LOD	<LOD	0.0071	<LOD	<LOD	<LOD	<LOD	<LOD	0.24	<LOD	<LOD	<LOD	<LOD	<LOD	<LOD	<LOD	<LOD	0.19	<LOD	<LOQ	0.24	0.84	1.1	<LOD	0.057	<LOD	<LOD	<LOD	<LOD	<LOD	2.9	0.72	<LOD	<LOD	<LOD	<LOD
Sample_1317	<LOD	<LOD	<LOD	<LOD	<LOD	<LOD	9.4	<LOD	<LOQ	<LOD	<LOD	<LOD	<LOD	<LOD	<LOD	<LOD	<LOD	<LOD	<LOD	<LOD	<LOD	<LOD	<LOD	<LOD	<LOQ	<LOD	<LOD	<LOD	0.37	<LOD	<LOD	<LOD	0.2	<LOD	<LOD	<LOD	<LOQ	<LOD	<LOD	<LOQ	<LOD	<LOD	0.75	<LOD	<LOD	0.009	<LOD	<LOD	<LOD	<LOD	<LOD	<LOQ	0.11	<LOD	<LOD	<LOD	<LOD	<LOD	<LOQ	<LOD	<LOD	0.0093	0.47	0.56	0.55	3.1	<LOD	0.082	<LOD	<LOD	<LOD	<LOD	0.13	0.44	<LOD	<LOD	<LOD	<LOD	<LOD
Sample_1318	2.3	2	0.21	2.6	<LOD	0.037	3.1	<LOD	<LOQ	<LOD	<LOQ	<LOD	<LOD	<LOD	<LOD	<LOD	11	<LOD	<LOD	0.045	<LOD	<LOD	<LOD	<LOD	<LOD	<LOD	<LOD	<LOD	1.3	<LOD	<LOD	0.056	<LOD	<LOD	<LOD	<LOD	0.8	0.26	<LOD	4	19	0.3	2.9	0.018	<LOD	0.0057	<LOD	<LOD	<LOD	<LOD	<LOD	0.13	<LOD	<LOD	<LOD	<LOD	<LOD	<LOD	<LOD	<LOD	<LOQ	<LOD	0.99	0.26	0.21	0.98	<LOD	0.027	<LOD	<LOD	<LOD	<LOD	<LOD	2	<LOD	<LOQ	<LOD	<LOD	<LOD
Sample_1319	0.39	0.48	<LOD	1.1	<LOD	0.086	6.3	<LOD	1.2	<LOD	<LOD	<LOD	<LOD	<LOD	<LOD	<LOD	<LOD	<LOD	<LOQ	0.12	0.21	<LOD	<LOD	<LOD	<LOD	<LOD	<LOD	<LOD	23	<LOD	<LOD	0.16	<LOD	2.2	<LOD	<LOD	0.88	0.29	<LOD	3.2	1.6	0.63	6.8	0.018	<LOD	0.047	<LOD	<LOD	<LOD	<LOD	<LOQ	0.46	<LOD	<LOD	<LOD	<LOD	<LOD	<LOD	<LOD	<LOD	0.48	0.0077	11	0.41	0.37	1.4	<LOD	0.064	<LOD	<LOD	<LOD	<LOD	<LOD	52	0.11	0.3	<LOD	<LOD	<LOD
Sample_1320	0.93	0.6	<LOD	6.3	<LOD	0.019	4.8	<LOD	1.1	<LOD	<LOQ	<LOD	<LOD	<LOD	<LOD	<LOQ	<LOD	<LOD	<LOD	<LOQ	0.38	<LOD	<LOD	<LOD	<LOD	<LOD	<LOD	<LOD	1200	<LOD	<LOD	0.037	<LOD	<LOD	<LOD	<LOD	0.58	0.33	<LOD	2.2	3.2	0.65	8.9	<LOD	<LOD	0.012	<LOD	<LOD	<LOD	0.088	<LOQ	0.2	<LOD	<LOD	<LOD	<LOD	<LOD	<LOD	<LOD	<LOD	0.16	<LOD	<LOD	0.34	0.28	1.7	<LOD	0.054	<LOD	<LOD	<LOD	<LOD	<LOD	2200	0.17	<LOD	<LOD	<LOD	<LOD
Sample_1321	<LOQ	0.048	<LOD	2.1	<LOD	<LOD	1.8	<LOD	1.1	<LOD	<LOD	<LOD	<LOD	<LOD	<LOD	<LOD	<LOD	<LOD	<LOD	0.0072	0.32	<LOD	<LOD	<LOD	0.013	<LOQ	<LOD	<LOD	580	<LOD	<LOD	0.059	<LOD	1.9	2.5	<LOD	0.055	<LOD	<LOD	14	0.4	0.28	4.9	<LOD	<LOD	<LOQ	<LOD	<LOD	<LOD	<LOD	<LOQ	0.16	<LOD	<LOD	<LOD	<LOD	<LOD	<LOD	<LOD	<LOD	0.14	<LOD	0.37	0.24	0.41	0.95	<LOD	0.093	<LOD	<LOD	<LOD	<LOD	<LOD	790	<LOD	<LOD	<LOD	<LOD	<LOD
Sample_1322	0.28	0.23	<LOQ	0.98	<LOD	<LOD	2.3	<LOQ	<LOQ	<LOD	<LOD	<LOD	<LOD	<LOD	<LOD	<LOD	<LOD	<LOD	<LOD	<LOD	0.27	<LOD	<LOD	<LOD	<LOD	<LOD	<LOD	<LOD	2.4	<LOQ	<LOD	0.19	<LOD	<LOD	<LOD	<LOD	0.15	0.099	<LOD	<LOQ	3.1	<LOD	0.56	<LOD	<LOD	<LOQ	<LOD	<LOD	<LOD	<LOD	<LOD	0.047	<LOD	<LOD	<LOD	<LOD	<LOD	<LOD	<LOD	<LOD	<LOQ	<LOD	0.55	0.26	16	0.88	<LOD	0.025	<LOD	<LOD	<LOD	<LOD	<LOD	3.2	<LOD	<LOD	<LOD	<LOD	<LOD
Sample_1323	1.8	1.8	0.22	13	0.11	0.12	6.4	<LOQ	2.5	<LOD	0.018	<LOD	0.025	<LOD	<LOD	<LOQ	<LOD	<LOD	<LOD	<LOQ	0.13	<LOD	<LOD	<LOD	<LOD	<LOD	<LOD	<LOD	1.1	<LOD	<LOD	0.2	<LOD	<LOD	<LOD	<LOD	1.8	0.75	<LOD	<LOD	11	0.37	7.7	<LOD	<LOD	0.012	<LOD	<LOD	<LOD	<LOQ	0.012	0.77	<LOD	<LOD	<LOD	<LOD	<LOD	<LOD	<LOD	<LOD	2.4	<LOD	0.61	1.8	0.77	1.2	<LOD	0.041	<LOD	<LOD	<LOD	<LOD	0.13	3.7	<LOQ	<LOD	<LOD	<LOD	<LOD
Sample_1324	<LOQ	0.087	<LOD	1.4	<LOD	0.022	2.2	<LOD	<LOQ	<LOD	<LOD	<LOD	<LOD	<LOD	<LOD	<LOD	<LOD	<LOD	<LOD	<LOQ	0.8	<LOD	<LOD	<LOD	0.01	<LOD	<LOD	<LOD	16	<LOD	<LOD	0.052	<LOD	<LOD	0.53	<LOD	0.23	0.12	<LOD	3.5	0.51	0.15	2	<LOD	<LOD	<LOQ	<LOD	<LOD	<LOD	<LOD	<LOD	0.032	<LOD	<LOD	<LOD	<LOD	<LOD	<LOD	<LOD	<LOD	0.084	<LOD	<LOQ	0.37	0.12	0.91	<LOD	0.017	<LOD	<LOD	<LOD	<LOD	<LOD	16	<LOD	<LOD	<LOD	<LOD	<LOD
Sample_1325	6.2	7.9	0.21	0.91	<LOD	0.51	3.9	<LOD	<LOQ	0.63	0.017	<LOD	<LOD	<LOD	<LOD	<LOQ	<LOD	<LOD	<LOD	<LOQ	0.54	<LOD	<LOD	<LOD	<LOD	<LOD	<LOD	<LOD	480	<LOD	<LOD	0.12	<LOD	<LOD	0.42	<LOD	8.2	3.7	<LOD	10	77	0.73	14	0.023	<LOD	0.029	<LOD	<LOD	<LOD	0.3	0.0028	0.32	0.17	<LOD	<LOD	<LOD	<LOD	<LOD	<LOD	0.42	0.071	<LOD	<LOD	1.3	2.2	1.1	<LOD	0.21	<LOD	<LOD	<LOD	<LOD	<LOD	2600	0.2	<LOD	<LOD	<LOD	<LOD
Sample_1326	0.8	0.71	<LOQ	5.3	<LOD	0.035	4.2	<LOQ	<LOQ	<LOD	0.016	<LOD	<LOD	<LOD	<LOD	<LOQ	<LOD	<LOD	<LOD	<LOQ	0.63	<LOD	<LOD	<LOD	<LOQ	<LOQ	<LOD	<LOD	2.9	<LOD	<LOD	0.31	<LOD	<LOD	3	<LOD	0.67	0.31	<LOD	6.2	4.2	0.62	22	<LOD	<LOD	0.0082	<LOD	<LOD	<LOD	<LOD	<LOD	0.55	<LOD	<LOD	<LOD	<LOD	<LOD	<LOD	<LOD	<LOD	0.091	<LOD	3.6	4.3	0.23	1.2	<LOD	0.033	<LOD	<LOD	<LOD	<LOD	<LOD	4	<LOQ	<LOD	<LOD	<LOD	<LOD
Sample_1327	0.17	0.31	<LOD	0.47	0.2	0.029	2.4	<LOD	<LOQ	<LOD	<LOD	<LOD	<LOD	<LOD	<LOQ	0.015	<LOD	<LOD	<LOD	<LOQ	0.31	<LOD	<LOD	<LOD	<LOD	<LOQ	<LOD	<LOD	1.2	<LOD	<LOD	<LOQ	<LOD	0.28	<LOD	<LOD	0.22	0.15	<LOD	<LOD	1.6	0.32	4.8	<LOD	<LOD	<LOQ	<LOD	<LOD	<LOD	0.07	<LOD	0.064	<LOD	<LOD	<LOD	<LOD	<LOD	<LOD	<LOD	<LOD	0.15	<LOD	<LOD	<LOD	0.21	0.58	<LOD	0.019	<LOD	<LOD	<LOD	<LOD	<LOD	0.77	<LOD	<LOD	<LOD	<LOD	<LOD
Sample_1328	4	4.1	1.2	23	<LOD	0.21	3.2	<LOQ	1.1	1.1	0.031	<LOD	<LOQ	<LOD	0.065	0.019	<LOD	<LOD	<LOD	0.01	1.2	<LOD	<LOD	<LOD	<LOD	<LOD	<LOD	<LOD	0.5	<LOD	<LOD	0.1	<LOD	<LOD	<LOD	<LOD	4.4	2.6	<LOD	<LOD	22	4.2	25	<LOD	<LOD	0.016	<LOD	<LOD	<LOD	<LOD	<LOD	0.62	<LOD	<LOD	<LOD	<LOD	<LOD	<LOD	<LOD	<LOD	0.98	<LOD	<LOQ	6.1	0.42	0.82	<LOD	0.41	<LOD	<LOD	<LOD	<LOD	<LOD	2.2	0.35	<LOD	<LOD	<LOD	<LOD
Sample_1329	0.64	1.1	0.1	1.6	<LOD	<LOQ	2.2	<LOD	1.1	<LOD	<LOQ	<LOD	<LOD	<LOD	<LOD	<LOD	<LOD	<LOD	<LOQ	<LOQ	1.5	<LOD	<LOD	<LOD	<LOD	<LOD	<LOD	<LOD	<LOD	<LOD	<LOD	0.3	<LOD	<LOD	2.8	<LOD	0.95	0.21	<LOD	2.9	7	0.4	0.79	0.018	<LOD	0.0064	<LOD	<LOD	<LOD	<LOD	<LOD	0.27	0.054	<LOD	<LOD	<LOD	<LOD	<LOD	<LOD	<LOD	<LOD	<LOD	0.81	1.8	0.21	0.79	<LOD	0.03	<LOD	<LOD	<LOD	<LOD	<LOD	<LOQ	<LOQ	<LOD	<LOD	<LOD	<LOD
Sample_1330	0.4	0.26	<LOQ	3.5	<LOD	0.16	2.1	<LOD	1.4	<LOD	0.014	<LOD	<LOD	<LOD	<LOD	<LOD	<LOD	<LOD	<LOD	<LOD	0.92	<LOD	<LOD	<LOD	<LOD	<LOD	<LOD	<LOD	2.1	<LOD	<LOD	0.12	<LOD	<LOD	9.5	<LOD	0.51	0.28	<LOD	<LOD	5.2	0.53	4	<LOD	<LOD	<LOQ	<LOD	<LOD	<LOD	<LOD	<LOD	0.096	<LOD	<LOD	<LOD	<LOD	<LOD	<LOD	<LOD	<LOD	0.085	<LOD	0.39	0.3	37	0.56	<LOD	0.053	<LOD	<LOD	<LOD	<LOD	<LOD	0.95	<LOD	<LOD	<LOD	<LOD	<LOD
Sample_1331	2.4	1.6	0.11	13	<LOD	0.31	2.5	<LOQ	11	<LOD	0.017	<LOD	<LOD	<LOD	<LOD	<LOQ	<LOD	<LOD	0.005	<LOQ	1.2	<LOD	<LOD	<LOD	0.15	<LOD	<LOD	<LOD	27	<LOD	<LOD	1.3	<LOD	<LOD	<LOD	<LOD	3.3	1.5	<LOD	7.5	18	0.29	4	<LOD	<LOD	0.0072	<LOD	<LOD	<LOD	<LOD	0.0063	0.76	0.068	<LOD	<LOD	<LOD	<LOD	<LOD	<LOD	<LOD	0.21	<LOD	<LOQ	1.8	0.16	0.64	<LOD	0.019	<LOD	<LOD	<LOD	<LOD	<LOD	38	<LOQ	<LOD	<LOD	<LOD	<LOD
Sample_1332	0.38	0.17	<LOD	2.6	<LOD	<LOQ	2.2	<LOD	<LOQ	<LOD	<LOD	<LOD	<LOD	<LOD	0.076	<LOD	<LOD	<LOD	<LOD	0.14	0.65	<LOD	<LOD	<LOD	0.017	<LOD	<LOD	<LOD	20	<LOD	<LOD	0.42	<LOD	<LOD	<LOD	<LOD	0.27	0.11	<LOD	<LOD	2.3	0.19	5.2	<LOD	<LOD	0.0061	<LOD	<LOD	<LOD	<LOQ	0.066	0.8	<LOD	<LOD	<LOD	<LOD	<LOD	<LOD	<LOD	<LOD	0.15	<LOD	<LOD	0.4	0.094	0.63	<LOD	0.017	<LOD	<LOD	<LOD	<LOD	<LOD	32	<LOQ	<LOD	<LOD	<LOD	<LOD
Sample_1333	11	14	2.2	48	<LOD	0.74	6.9	0.31	1.2	<LOD	0.036	<LOD	0.022	<LOD	<LOD	0.055	<LOD	<LOD	<LOD	0.0095	1.1	<LOD	<LOD	<LOD	0.018	<LOD	<LOD	<LOD	670	<LOD	<LOD	0.17	<LOD	<LOD	<LOD	<LOD	9.4	4.1	<LOD	<LOD	100	2.8	71	<LOD	<LOD	0.011	<LOD	<LOD	<LOD	<LOD	<LOD	0.55	<LOD	<LOD	<LOD	<LOD	<LOD	<LOD	<LOD	<LOD	0.33	<LOD	0.66	2.6	0.26	0.98	<LOD	0.13	<LOD	<LOD	<LOD	<LOD	<LOD	2100	0.42	<LOD	<LOD	<LOD	<LOQ
Sample_1334	<LOD	0.045	<LOD	<LOD	<LOD	<LOD	4.5	<LOD	4.9	<LOD	<LOD	<LOD	<LOD	<LOD	<LOD	<LOD	<LOD	<LOD	<LOD	<LOD	1	<LOD	<LOD	<LOD	<LOD	<LOD	<LOD	<LOD	0.29	<LOD	<LOD	<LOD	0.068	<LOD	2	<LOD	0.085	<LOD	<LOD	<LOD	0.082	0.057	<LOQ	<LOD	<LOD	0.0054	<LOD	<LOD	<LOD	<LOD	<LOD	<LOQ	<LOD	<LOD	<LOD	<LOD	<LOD	<LOD	<LOD	<LOD	<LOD	<LOD	0.53	0.4	0.46	1.6	<LOD	0.056	<LOD	<LOD	<LOD	<LOD	0.064	<LOQ	<LOD	<LOD	<LOD	<LOD	<LOD
Sample_1335	0.61	1.5	0.13	8.1	<LOD	0.033	1.1	<LOQ	<LOQ	<LOD	<LOQ	<LOD	<LOD	<LOD	<LOQ	<LOD	<LOD	<LOD	<LOD	<LOQ	0.68	<LOD	<LOD	<LOD	0.012	0.013	<LOD	<LOD	850	<LOD	<LOD	0.078	<LOD	2.9	5	<LOD	0.67	0.21	<LOD	3	7.2	<LOD	2.8	<LOD	<LOD	0.024	<LOD	<LOD	<LOD	<LOD	<LOQ	0.087	<LOD	<LOD	<LOD	<LOD	<LOQ	<LOD	0.041	<LOD	0.12	<LOD	<LOD	0.77	670	<LOQ	<LOD	950	<LOD	<LOD	<LOD	<LOD	<LOD	1800	<LOD	<LOD	<LOD	<LOD	<LOD
Sample_1336	<LOQ	0.31	<LOD	1	<LOQ	0.07	5.3	<LOD	<LOQ	<LOD	<LOD	<LOD	<LOD	<LOD	<LOD	<LOD	<LOD	<LOD	<LOD	<LOD	0.73	<LOD	<LOD	<LOD	<LOQ	<LOD	<LOD	<LOD	1.1	<LOD	<LOD	<LOD	0.081	<LOD	<LOD	<LOD	0.57	0.18	<LOD	1.5	1.8	<LOD	0.18	<LOD	<LOD	0.0058	<LOD	<LOD	<LOD	<LOD	<LOD	<LOD	<LOD	<LOD	<LOD	<LOD	<LOD	<LOD	<LOD	<LOD	<LOD	<LOD	0.27	0.47	0.89	1.5	<LOD	0.19	<LOD	<LOD	0.51	<LOD	<LOD	1.3	<LOD	<LOQ	<LOD	<LOD	<LOD
Sample_1337	<LOD	0.3	<LOD	7.9	<LOD	0.02	3.5	<LOQ	1.7	<LOD	<LOQ	<LOD	<LOQ	<LOD	<LOD	<LOD	<LOD	<LOD	<LOD	<LOQ	0.47	<LOD	<LOD	<LOD	<LOD	<LOD	<LOD	<LOD	3	<LOD	<LOD	<LOD	<LOD	<LOD	2.2	<LOD	0.24	0.069	<LOD	<LOD	1	0.19	1.3	<LOD	<LOD	0.0072	<LOD	<LOD	<LOD	0.047	<LOD	<LOQ	<LOD	<LOD	<LOD	<LOD	<LOD	<LOD	<LOD	<LOD	0.2	<LOD	3.4	0.85	0.41	1.2	<LOD	0.09	<LOD	<LOD	<LOD	<LOD	<LOD	5.4	<LOD	<LOD	<LOD	<LOD	<LOD
Sample_1338	4.3	6.6	0.18	8.3	<LOD	1.5	5.1	<LOD	1.3	<LOD	0.024	<LOD	0.023	<LOD	<LOD	<LOD	25000	<LOD	<LOD	<LOQ	0.77	<LOD	<LOD	<LOD	<LOQ	<LOD	<LOD	<LOD	310	<LOD	<LOD	<LOD	<LOD	3.4	4.2	<LOD	6	2.9	<LOD	2.1	58	0.28	0.94	<LOD	<LOD	0.0053	<LOD	<LOD	<LOD	<LOQ	<LOD	0.11	<LOD	<LOD	<LOD	<LOD	<LOD	<LOD	<LOD	<LOD	0.31	<LOD	0.41	1.8	1.2	0.59	<LOD	0.26	<LOD	<LOD	<LOD	<LOD	<LOD	500	<LOQ	<LOD	<LOD	<LOD	<LOD
Sample_1339	3	2.5	0.33	4.8	<LOD	0.024	2.6	<LOD	<LOQ	<LOD	<LOQ	<LOD	<LOD	<LOD	<LOD	<LOD	<LOD	<LOD	<LOD	<LOD	0.6	<LOD	<LOD	<LOD	0.015	<LOQ	<LOD	<LOD	260	<LOD	<LOD	0.11	<LOD	3.3	17	<LOD	1.4	0.44	<LOD	19	36	<LOD	1	<LOD	<LOD	<LOQ	<LOD	<LOD	<LOD	<LOD	<LOD	0.092	<LOD	<LOD	<LOD	<LOD	<LOD	<LOD	<LOD	<LOD	0.13	<LOD	0.7	1.3	0.2	0.67	<LOD	0.032	<LOD	<LOD	<LOD	<LOD	0.057	820	<LOD	<LOD	<LOD	<LOD	<LOD
Sample_1340	1.3	1.8	<LOD	6.4	<LOD	0.72	2.2	<LOQ	1.8	<LOD	<LOD	<LOD	<LOD	<LOD	<LOD	<LOD	<LOD	<LOD	<LOD	<LOQ	0.65	<LOD	<LOD	<LOD	<LOQ	<LOD	<LOD	<LOD	0.47	<LOD	<LOD	<LOQ	<LOD	0.83	1.1	<LOD	2.9	1.1	<LOD	<LOQ	19	0.79	11	<LOD	<LOD	<LOQ	<LOD	<LOD	<LOD	<LOD	<LOD	0.092	<LOD	<LOD	<LOD	<LOD	<LOD	0.19	<LOD	<LOD	<LOQ	<LOD	0.24	0.46	1.2	1.2	<LOD	0.16	<LOD	<LOD	<LOD	<LOD	<LOD	1.1	<LOD	<LOD	<LOD	<LOD	<LOD
Sample_1341	<LOQ	0.33	<LOD	<LOD	<LOD	<LOQ	5.1	<LOD	1.3	<LOD	<LOD	<LOD	<LOD	<LOD	<LOD	<LOD	<LOD	<LOD	<LOD	<LOD	0.68	<LOD	<LOD	<LOD	0.033	<LOD	<LOD	<LOD	850	<LOD	<LOD	<LOD	<LOD	<LOD	0.68	<LOD	0.36	<LOD	<LOD	<LOQ	2.2	<LOD	0.093	<LOD	<LOD	0.0046	<LOD	<LOD	<LOD	<LOD	<LOD	<LOD	<LOD	<LOD	<LOD	<LOD	<LOD	<LOD	<LOD	<LOD	<LOD	<LOD	<LOD	<LOD	0.46	2.3	<LOD	0.062	<LOD	<LOD	<LOD	<LOD	<LOD	2700	<LOD	<LOD	<LOD	<LOD	<LOD
Sample_1342	0.42	0.28	<LOD	3.2	<LOD	0.032	1.3	<LOQ	2.1	<LOD	<LOD	<LOD	<LOD	<LOD	<LOD	<LOQ	<LOD	<LOD	<LOD	0.094	<LOD	<LOD	<LOD	<LOD	<LOD	<LOD	<LOD	<LOD	3.1	<LOD	<LOD	0.058	<LOD	<LOD	<LOD	<LOD	0.45	0.19	<LOD	4.9	3.4	0.16	8.5	<LOD	<LOD	0.0056	<LOD	<LOD	<LOD	0.21	<LOD	0.04	<LOD	<LOD	<LOD	<LOD	<LOD	<LOD	<LOQ	<LOD	<LOQ	<LOD	0.3	<LOD	0.37	0.96	<LOD	0.042	<LOD	<LOD	<LOD	<LOD	<LOD	2.6	0.11	<LOD	<LOD	<LOD	<LOD
Sample_1343	<LOQ	0.21	<LOD	<LOD	<LOD	0.046	0.88	<LOD	1.2	<LOD	<LOD	<LOD	<LOD	<LOD	<LOD	<LOD	<LOD	<LOD	<LOD	<LOD	<LOD	<LOD	<LOD	<LOD	<LOD	<LOQ	<LOD	<LOD	880	<LOD	<LOD	0.027	<LOD	0.81	0.99	<LOD	0.48	0.13	<LOD	<LOQ	0.33	0.094	<LOD	<LOD	<LOD	<LOQ	<LOD	<LOD	<LOD	<LOD	<LOD	0.042	<LOD	<LOD	<LOD	<LOD	<LOQ	<LOD	<LOD	<LOD	<LOQ	<LOD	<LOQ	<LOD	0.56	0.47	<LOD	0.019	<LOD	<LOD	<LOD	<LOD	<LOD	1300	<LOD	<LOD	<LOD	<LOD	<LOD
Sample_1344	0.23	0.36	<LOD	<LOQ	<LOD	<LOD	1.7	<LOD	<LOQ	<LOD	<LOD	<LOD	<LOD	<LOD	<LOD	<LOD	<LOD	<LOD	0.0043	<LOD	<LOD	<LOD	<LOD	<LOD	0.1	<LOD	<LOD	<LOD	1100	<LOD	<LOD	<LOD	<LOD	<LOD	0.8	<LOD	0.31	0.089	<LOD	48	1.7	0.097	2	<LOD	<LOD	0.0047	<LOD	<LOD	<LOD	<LOD	<LOD	<LOD	<LOD	<LOD	<LOD	<LOD	<LOD	<LOD	<LOD	<LOD	<LOQ	<LOD	0.31	<LOD	0.036	0.54	<LOD	0.008	<LOD	<LOD	<LOD	<LOD	<LOD	1000	<LOD	<LOD	<LOD	<LOD	<LOD
Sample_1345	<LOD	<LOQ	<LOD	<LOD	<LOQ	<LOD	2.5	<LOD	3.7	<LOD	<LOD	<LOD	<LOD	<LOD	<LOD	<LOD	<LOD	<LOD	<LOD	<LOD	<LOD	<LOD	<LOD	<LOD	<LOD	<LOD	<LOD	<LOD	270	<LOD	<LOD	<LOQ	<LOD	<LOD	<LOD	<LOD	0.081	<LOD	<LOD	<LOD	<LOD	<LOD	<LOQ	<LOD	<LOD	<LOQ	<LOD	<LOD	<LOD	0.13	<LOD	<LOQ	<LOD	<LOD	<LOD	<LOD	0.14	<LOD	<LOD	<LOD	<LOD	<LOD	1.2	0.31	0.15	0.67	<LOD	<LOQ	<LOD	<LOD	<LOD	<LOD	<LOD	330	<LOD	<LOD	<LOD	<LOD	<LOD
Sample_1346	1.5	1.1	0.11	6.6	<LOD	0.23	2.2	0.35	<LOQ	<LOD	<LOD	<LOD	<LOD	<LOD	<LOD	<LOQ	<LOD	<LOD	0.0056	<LOQ	<LOD	<LOD	<LOD	<LOD	<LOD	<LOD	<LOD	<LOD	430	<LOD	<LOD	0.17	<LOD	<LOD	<LOD	<LOD	3.8	1.2	<LOD	16	17	0.43	15	<LOD	<LOD	0.0064	<LOD	<LOD	<LOD	<LOQ	0.014	0.96	<LOD	<LOD	<LOD	<LOD	<LOD	<LOD	<LOD	<LOD	0.28	<LOD	2.4	0.43	0.12	0.81	<LOD	0.014	<LOD	<LOD	<LOD	<LOD	<LOD	1900	0.11	<LOD	<LOD	<LOD	<LOD
Sample_1347	0.36	0.57	<LOQ	1.7	0.18	0.07	1.5	<LOD	4.1	<LOD	<LOD	<LOD	<LOD	<LOD	<LOD	<LOD	<LOD	<LOD	<LOD	<LOD	<LOD	<LOD	<LOD	<LOD	<LOD	<LOD	<LOD	<LOD	19	<LOD	<LOD	0.048	<LOD	6.3	5.3	<LOD	1.2	0.32	<LOD	2.9	1.3	0.2	1.9	<LOD	<LOD	<LOQ	<LOD	<LOD	<LOD	0.12	<LOQ	0.038	<LOD	<LOD	<LOD	<LOD	<LOD	<LOD	<LOD	<LOD	<LOQ	<LOD	0.42	0.76	0.094	0.41	<LOD	<LOQ	<LOD	<LOD	<LOD	<LOD	<LOD	48	<LOQ	<LOD	<LOD	<LOD	<LOD
Sample_1348	0.22	0.21	<LOD	0.7	<LOD	0.13	2	<LOD	5.4	<LOD	<LOQ	<LOD	<LOD	<LOD	<LOD	<LOD	<LOD	<LOD	<LOD	<LOQ	<LOD	<LOD	<LOD	<LOD	0.064	<LOD	<LOD	<LOD	2.8	<LOD	<LOD	<LOD	<LOD	1.2	2	<LOD	0.69	0.15	<LOD	5.1	1.9	0.048	0.87	<LOD	<LOD	<LOQ	<LOD	<LOD	<LOD	<LOD	<LOD	<LOD	<LOD	<LOD	<LOD	<LOD	<LOD	<LOD	<LOD	<LOD	<LOD	<LOD	<LOD	<LOD	0.13	0.57	<LOD	<LOQ	<LOD	<LOD	<LOD	<LOD	<LOD	1.4	<LOD	<LOD	<LOD	<LOD	<LOD
Sample_1349	<LOD	0.49	<LOQ	2.3	<LOD	0.036	0.94	<LOD	1.2	<LOD	<LOD	<LOD	<LOD	<LOD	<LOD	<LOD	<LOD	<LOD	<LOQ	<LOD	<LOD	<LOD	<LOD	<LOD	<LOD	<LOD	<LOD	<LOD	210	<LOD	<LOD	<LOD	<LOD	<LOD	7.2	<LOD	0.94	0.26	<LOD	3	3	<LOD	<LOD	<LOD	<LOD	<LOQ	<LOD	<LOD	<LOD	<LOD	<LOD	<LOD	<LOD	<LOD	<LOD	<LOD	0.17	<LOD	<LOD	<LOD	<LOD	<LOD	0.71	<LOD	0.097	<LOQ	<LOD	0.038	<LOD	<LOQ	<LOD	<LOD	<LOD	220	<LOD	<LOD	<LOD	<LOD	<LOD
Sample_1350	2	3.5	0.45	11	<LOD	0.34	2.4	<LOQ	<LOQ	<LOD	0.092	<LOD	<LOD	<LOD	<LOD	<LOD	<LOD	<LOD	0.008	<LOQ	0.92	<LOD	<LOD	<LOD	<LOD	<LOD	<LOD	<LOD	70	<LOD	<LOD	0.089	<LOD	<LOD	5.4	<LOD	4.2	0.92	<LOD	<LOQ	27	2.2	17	<LOD	<LOD	0.0052	<LOD	<LOD	<LOD	<LOQ	<LOD	0.074	<LOD	<LOD	<LOD	<LOD	<LOD	<LOD	<LOD	<LOD	0.52	<LOD	0.56	2.5	0.45	0.59	<LOD	0.19	<LOD	<LOD	<LOD	<LOD	<LOD	58	1.3	<LOD	<LOD	<LOD	<LOD
Sample_1351	0.21	0.26	<LOD	1.4	<LOQ	<LOQ	0.85	<LOD	<LOQ	<LOD	<LOD	<LOD	<LOD	<LOD	<LOD	<LOD	<LOD	<LOD	<LOD	<LOD	<LOD	<LOD	<LOD	<LOD	0.014	<LOD	<LOD	<LOD	460	<LOD	<LOD	0.099	<LOD	<LOD	1.3	<LOD	0.19	0.067	<LOD	<LOD	2.1	0.21	2.9	<LOD	<LOD	<LOQ	<LOD	<LOD	<LOD	<LOD	<LOD	0.064	<LOD	<LOD	<LOD	<LOD	0.14	<LOD	<LOD	<LOD	<LOQ	<LOD	<LOQ	0.63	0.03	<LOQ	<LOD	<LOQ	<LOD	<LOD	<LOD	<LOD	<LOD	70	0.22	<LOD	<LOD	<LOD	<LOD
Sample_1352	3.6	3.1	0.35	4.8	<LOD	0.063	1.4	0.28	1.4	<LOD	<LOD	<LOD	<LOD	<LOD	<LOD	<LOQ	<LOD	<LOD	0.009	<LOQ	<LOD	<LOD	<LOD	<LOD	0.013	<LOD	<LOD	<LOD	820	5.8	<LOD	8.2	<LOD	<LOD	1.3	<LOD	2.7	1.2	<LOD	1.7	46	0.54	4.7	0.027	<LOD	0.0085	<LOD	<LOD	<LOD	<LOD	0.2	13	<LOD	<LOD	<LOD	<LOD	<LOD	<LOD	<LOD	<LOD	0.19	<LOD	1.1	0.8	0.07	0.4	<LOD	0.01	<LOD	<LOD	<LOD	<LOD	<LOD	1600	<LOQ	<LOD	<LOD	<LOD	<LOD
Sample_1353	0.99	0.48	<LOD	37	<LOQ	<LOD	2.1	1.1	4.6	<LOD	<LOD	<LOD	<LOD	<LOD	<LOD	0.012	<LOD	<LOD	<LOD	0.011	<LOD	<LOD	<LOD	<LOD	<LOD	<LOQ	<LOD	<LOD	16	<LOD	<LOD	0.82	<LOD	<LOD	0.62	<LOD	0.63	0.74	<LOD	<LOD	8.7	0.87	160	0.14	<LOD	0.0095	<LOD	<LOD	<LOD	<LOD	<LOD	0.84	<LOD	<LOD	<LOD	<LOD	<LOQ	<LOD	<LOD	<LOD	<LOQ	<LOD	8.1	0.65	0.24	0.65	<LOD	0.0071	<LOD	<LOD	<LOD	<LOD	<LOD	24	<LOQ	<LOQ	<LOD	<LOD	<LOD
Sample_1354	0.84	1.7	<LOD	<LOQ	<LOD	0.075	1.8	<LOD	2	<LOD	<LOD	<LOD	<LOD	<LOD	<LOD	<LOD	<LOD	<LOD	<LOD	<LOD	<LOD	<LOD	<LOD	<LOD	<LOD	<LOD	<LOD	<LOD	1500	<LOD	<LOD	<LOD	<LOD	<LOD	<LOD	<LOD	1.5	0.26	<LOD	3.1	8.4	0.06	1.3	<LOD	<LOD	<LOD	<LOD	<LOD	<LOD	<LOQ	<LOD	<LOD	<LOD	<LOD	<LOD	<LOD	<LOD	<LOD	<LOD	<LOD	<LOD	<LOD	<LOD	1.2	0.063	0.53	<LOD	<LOQ	<LOD	<LOD	<LOD	<LOD	<LOD	5800	<LOD	<LOD	<LOD	<LOD	<LOD
Sample_1355	1.1	2.8	<LOQ	3	<LOD	<LOD	2.6	<LOD	3.6	<LOD	<LOD	<LOD	<LOD	<LOD	<LOD	<LOQ	<LOD	<LOD	<LOQ	<LOQ	<LOD	<LOD	<LOD	<LOD	0.033	<LOD	<LOD	<LOD	0.63	<LOD	<LOD	<LOD	<LOD	<LOD	<LOD	<LOD	1.7	0.62	<LOD	5	8.1	0.25	12	<LOD	<LOD	0.0093	<LOD	<LOD	<LOD	<LOD	<LOD	0.05	<LOD	<LOD	<LOD	<LOD	<LOD	<LOD	<LOD	<LOD	0.089	<LOD	0.38	0.38	0.073	0.63	<LOD	0.01	<LOD	<LOD	<LOD	<LOD	<LOD	1.2	<LOQ	<LOD	<LOD	<LOD	<LOD
Sample_1356	0.43	0.8	<LOD	<LOD	<LOQ	<LOD	0.89	<LOD	1.4	<LOD	<LOD	<LOD	<LOD	<LOD	<LOD	<LOD	<LOD	<LOD	<LOD	<LOD	<LOD	<LOD	<LOD	<LOD	<LOD	<LOD	<LOD	<LOD	0.61	<LOD	<LOD	0.52	<LOD	<LOD	<LOD	<LOD	0.85	0.26	<LOD	2.2	4.6	<LOQ	0.2	<LOD	<LOD	<LOQ	<LOD	<LOD	<LOD	0.21	<LOD	0.097	<LOD	<LOD	<LOD	<LOD	0.7	<LOD	<LOD	<LOD	<LOD	<LOD	0.28	<LOD	0.029	<LOQ	<LOD	0.037	<LOD	<LOD	<LOD	<LOD	<LOD	<LOQ	<LOD	<LOD	<LOD	<LOD	<LOD
Sample_1357	<LOQ	0.2	<LOD	<LOD	<LOD	0.064	2.2	<LOD	3.3	<LOD	<LOD	<LOD	<LOD	<LOD	<LOD	<LOD	<LOD	<LOD	<LOQ	<LOD	<LOD	<LOD	<LOD	<LOD	<LOD	<LOQ	<LOD	<LOD	75	<LOD	<LOD	0.078	<LOD	<LOD	1.1	<LOD	0.38	<LOD	<LOD	2	1.5	<LOD	<LOD	<LOD	<LOD	<LOQ	<LOD	<LOD	<LOD	<LOD	<LOD	0.1	<LOD	<LOD	<LOD	<LOD	<LOD	<LOD	<LOD	<LOD	<LOD	<LOD	<LOD	<LOD	0.66	0.97	<LOD	0.0068	<LOD	<LOD	<LOD	<LOD	<LOD	170	<LOD	<LOD	<LOD	<LOD	<LOD
Sample_1358	<LOQ	0.17	<LOD	0.77	<LOD	0.041	0.7	<LOD	5.5	<LOD	<LOD	<LOD	<LOD	<LOD	<LOD	<LOD	<LOD	<LOD	<LOQ	<LOD	<LOD	<LOD	<LOD	<LOD	<LOD	<LOD	<LOD	<LOD	5.7	<LOD	<LOD	0.15	<LOD	<LOD	2.2	<LOD	0.38	0.093	<LOD	<LOQ	0.72	<LOQ	1	<LOD	<LOD	0.0048	<LOD	<LOD	<LOD	<LOD	0.0063	0.11	<LOD	<LOD	<LOD	<LOD	<LOD	<LOD	<LOD	<LOD	<LOD	<LOD	0.67	0.54	0.14	0.42	<LOD	0.016	<LOD	<LOD	<LOD	<LOD	<LOD	16	<LOD	<LOD	<LOD	<LOD	<LOD
Sample_1359	0.29	0.85	<LOQ	<LOD	<LOD	0.022	2.3	<LOD	1.4	<LOD	<LOQ	<LOD	<LOD	<LOD	<LOD	<LOD	<LOD	<LOD	<LOD	0.068	1.3	<LOD	<LOD	<LOQ	<LOQ	<LOD	<LOD	<LOD	380	<LOD	<LOD	<LOQ	<LOD	<LOD	<LOD	<LOD	0.35	0.11	<LOD	<LOQ	3.4	0.21	0.89	<LOD	<LOD	0.0087	<LOD	<LOD	<LOD	<LOD	0.0036	0.05	<LOD	<LOD	<LOD	<LOD	<LOD	<LOD	<LOD	<LOD	<LOQ	<LOD	<LOD	0.32	0.069	0.69	<LOD	0.0081	<LOD	<LOD	<LOD	<LOD	<LOD	860	<LOD	<LOD	<LOD	<LOD	<LOD
Sample_1360	3.2	5.2	0.36	0.9	<LOD	0.06	0.92	<LOD	2.1	<LOD	<LOD	<LOD	<LOD	<LOD	<LOD	<LOD	<LOD	<LOD	<LOD	<LOD	1.1	<LOD	<LOD	<LOD	<LOD	<LOD	<LOD	<LOD	620	<LOD	<LOD	0.44	<LOD	<LOD	6.3	<LOD	3.5	0.82	<LOD	3.3	44	0.23	2.1	<LOQ	<LOD	0.018	<LOD	<LOD	<LOD	<LOD	<LOQ	0.56	<LOD	<LOD	<LOD	<LOD	<LOD	<LOD	<LOD	<LOD	0.092	<LOD	0.31	0.76	0.055	<LOQ	<LOD	0.023	<LOD	<LOD	<LOD	<LOD	<LOD	850	<LOQ	<LOD	<LOD	<LOD	<LOD
Sample_1361	0.61	0.39	0.17	1.8	<LOD	<LOD	6.1	<LOD	5.1	<LOD	<LOD	<LOD	<LOD	<LOD	<LOD	0.012	<LOD	130	<LOQ	0.14	1.5	<LOD	<LOD	<LOD	<LOD	<LOD	<LOD	<LOD	130	5.4	<LOD	12	<LOD	<LOD	<LOD	<LOD	0.11	<LOD	<LOD	<LOD	15	0.54	3.6	<LOD	<LOD	0.011	<LOD	<LOD	<LOD	<LOD	<LOD	4.4	<LOD	<LOD	<LOD	<LOD	<LOD	<LOD	<LOD	<LOD	<LOQ	<LOD	<LOQ	1.5	11	1.7	<LOD	1.3	<LOD	<LOD	<LOD	<LOD	<LOD	120	<LOD	<LOD	<LOD	<LOD	<LOD
Sample_1362	0.62	1.5	0.11	1.5	<LOD	0.31	4	<LOQ	<LOD	<LOD	0.022	<LOD	<LOD	<LOD	<LOD	<LOD	<LOD	<LOD	<LOQ	<LOD	<LOD	<LOD	<LOD	<LOQ	<LOD	<LOD	<LOD	<LOD	99	<LOD	<LOD	0.13	<LOD	<LOD	<LOD	<LOD	1.8	0.28	<LOD	7.2	6.4	0.78	0.45	<LOD	<LOQ	0.021	<LOD	<LOD	<LOD	0.067	<LOD	0.17	<LOD	<LOD	<LOD	<LOD	<LOD	<LOD	<LOD	<LOD	0.15	<LOD	0.35	0.76	5.9	0.77	<LOD	0.014	<LOD	<LOD	<LOD	<LOD	<LOD	380	<LOQ	<LOD	<LOD	<LOD	<LOD
Sample_1363	2	2.4	0.16	1.9	<LOD	0.079	2.3	<LOD	<LOD	<LOD	<LOD	<LOD	<LOD	<LOD	<LOD	<LOD	<LOD	<LOD	0.0059	<LOQ	2.6	<LOD	<LOD	<LOD	<LOD	<LOD	<LOD	<LOD	1	<LOD	<LOD	<LOQ	<LOD	<LOD	<LOD	<LOD	2.6	0.71	<LOD	4.7	33	0.12	0.82	0.014	<LOQ	<LOQ	<LOD	<LOD	<LOD	0.05	<LOD	<LOQ	<LOD	<LOD	<LOD	<LOD	<LOD	<LOD	<LOD	<LOD	0.067	<LOD	<LOQ	<LOD	0.052	0.38	<LOD	<LOQ	<LOD	<LOD	2.9	0.091	<LOD	3.4	<LOD	<LOD	<LOD	<LOD	<LOD
Sample_1364	<LOQ	0.22	<LOD	0.58	<LOD	<LOQ	0.91	<LOD	<LOD	<LOD	<LOD	<LOD	<LOD	<LOD	<LOD	<LOD	<LOD	<LOD	<LOD	<LOD	<LOQ	<LOD	<LOD	<LOD	<LOD	<LOD	<LOD	<LOD	1200	<LOD	<LOD	<LOQ	<LOD	<LOD	2.5	<LOD	0.35	0.057	<LOD	<LOD	1.1	0.058	0.49	<LOD	<LOD	<LOQ	<LOD	<LOD	<LOD	0.48	<LOD	<LOQ	<LOD	<LOD	<LOD	<LOD	0.15	<LOD	<LOD	<LOD	0.089	<LOD	0.42	2.6	0.049	<LOQ	<LOD	<LOQ	<LOD	<LOD	<LOD	<LOD	0.28	1300	<LOD	0.36	<LOD	<LOD	<LOD
Sample_1365	<LOQ	0.097	<LOD	<LOD	<LOD	0.038	1.5	<LOD	6.4	<LOD	<LOD	<LOD	<LOD	<LOD	<LOD	<LOD	<LOD	<LOD	<LOD	<LOD	<LOD	<LOD	<LOD	<LOD	<LOD	<LOD	<LOD	<LOD	140	<LOD	<LOD	0.026	<LOD	<LOD	0.6	<LOD	0.31	0.046	<LOD	<LOD	0.55	<LOQ	0.12	<LOD	<LOD	<LOD	<LOD	<LOD	<LOD	0.1	<LOD	0.024	<LOD	<LOD	<LOD	<LOD	<LOQ	<LOD	<LOD	<LOD	<LOD	<LOD	0.66	0.88	0.24	<LOQ	<LOD	0.008	<LOD	<LOD	<LOD	<LOD	<LOD	290	<LOD	<LOD	<LOD	<LOD	<LOD
Sample_1366	0.76	1.5	<LOD	7.2	<LOD	0.075	11	<LOQ	7.2	<LOD	<LOD	<LOD	<LOD	<LOD	<LOD	<LOD	<LOD	<LOD	<LOD	<LOD	<LOQ	<LOD	<LOD	<LOD	<LOD	<LOD	<LOD	<LOD	2.2	<LOD	<LOD	0.042	0.029	<LOD	<LOD	<LOD	1.3	0.65	<LOD	4.3	11	0.14	7.4	<LOD	<LOD	0.0088	<LOD	<LOD	<LOD	<LOD	<LOD	<LOQ	<LOD	<LOD	<LOD	<LOD	<LOQ	<LOD	<LOD	<LOD	0.086	<LOD	<LOQ	0.42	0.65	1.6	<LOD	0.053	<LOD	<LOD	<LOD	<LOD	<LOD	7	<LOD	<LOD	<LOD	<LOD	<LOD
Sample_1367	0.96	0.93	0.088	140	<LOD	<LOQ	10	1.9	3.3	<LOD	<LOD	<LOD	<LOD	<LOD	<LOQ	0.036	<LOD	<LOD	<LOD	0.012	<LOD	<LOD	<LOD	0.14	<LOD	<LOQ	<LOD	<LOD	1.9	<LOQ	<LOD	1.6	<LOD	<LOD	2.1	<LOD	1.2	1.5	<LOD	2.1	5	6.9	84	<LOQ	<LOQ	0.0093	<LOD	<LOD	<LOD	<LOQ	<LOD	0.7	<LOD	<LOD	<LOD	<LOD	<LOD	<LOD	<LOD	<LOD	0.41	<LOD	0.67	1.3	0.081	0.74	<LOD	0.015	2.4	<LOD	<LOD	<LOD	<LOD	3.1	<LOQ	<LOD	<LOD	<LOD	<LOD
Sample_1368	<LOD	0.032	<LOD	<LOD	<LOD	<LOD	2.6	<LOD	2.3	<LOD	<LOD	<LOD	<LOD	<LOD	<LOD	<LOD	8.6	<LOD	<LOD	0.0097	<LOD	<LOD	<LOD	<LOQ	0.035	<LOQ	<LOD	<LOD	2.7	<LOD	<LOD	0.15	<LOD	0.78	1.2	<LOD	0.052	0.041	<LOD	<LOD	0.24	0.029	1.5	<LOD	<LOD	0.0045	<LOD	<LOD	<LOD	0.072	0.0033	0.52	<LOD	<LOD	<LOD	<LOD	<LOD	<LOD	<LOD	<LOD	<LOQ	<LOD	3.3	0.41	0.14	0.72	<LOD	0.019	<LOD	<LOD	<LOD	<LOD	<LOD	0.84	<LOD	<LOD	<LOD	<LOD	<LOD
Sample_1369	0.17	0.38	<LOD	<LOD	<LOD	<LOD	2.5	<LOD	2	<LOD	<LOD	<LOD	<LOD	<LOD	<LOD	<LOD	<LOD	<LOD	<LOD	<LOD	0.25	<LOD	<LOD	<LOD	<LOD	<LOD	<LOD	<LOD	1100	<LOD	<LOD	0.052	<LOD	<LOD	<LOD	<LOD	0.79	0.098	<LOD	2	0.85	<LOD	0.34	0.013	<LOD	0.006	<LOD	<LOD	<LOD	0.57	<LOD	0.047	<LOD	<LOD	<LOD	<LOD	<LOD	<LOD	<LOD	<LOD	<LOD	<LOD	3.8	0.65	0.37	0.74	<LOD	0.031	<LOD	<LOD	<LOD	<LOD	<LOD	3700	<LOD	<LOD	<LOD	<LOD	<LOD
Sample_1370	<LOQ	0.07	<LOD	<LOD	<LOD	<LOD	1.4	<LOD	<LOQ	<LOD	<LOD	<LOD	<LOD	<LOD	<LOD	<LOD	<LOD	<LOQ	<LOD	<LOD	0.28	<LOD	<LOD	<LOD	0.014	0.0052	<LOD	<LOD	800	<LOD	<LOD	<LOD	<LOD	<LOD	1.4	<LOD	0.093	<LOD	<LOD	<LOD	0.52	<LOD	<LOQ	<LOD	<LOD	<LOQ	<LOD	<LOD	<LOD	<LOD	<LOD	<LOD	<LOD	<LOD	<LOD	<LOD	<LOQ	<LOD	<LOD	<LOD	<LOD	<LOD	<LOQ	<LOD	0.34	0.54	<LOD	0.013	<LOD	<LOD	<LOD	<LOD	<LOD	580	<LOD	<LOD	<LOD	<LOD	<LOD
Sample_1372	1	0.91	0.11	3.4	<LOD	0.037	1.7	<LOQ	<LOD	<LOD	<LOQ	<LOD	<LOD	<LOD	<LOD	<LOD	<LOD	<LOD	<LOD	<LOD	<LOD	<LOD	<LOD	<LOD	<LOD	<LOD	<LOD	<LOD	42	<LOD	<LOD	0.04	<LOD	<LOD	1.4	<LOD	1.1	0.43	<LOD	<LOQ	15	0.15	1.4	0.012	<LOD	<LOQ	<LOD	<LOD	<LOD	<LOD	<LOD	0.028	<LOD	<LOD	<LOD	<LOD	<LOQ	<LOD	<LOD	<LOD	0.15	<LOD	<LOD	<LOD	0.034	<LOQ	<LOD	<LOQ	<LOD	<LOD	<LOD	<LOD	<LOD	100	<LOD	<LOD	<LOD	<LOD	<LOD
Sample_1373	2.4	2.3	0.46	7.3	<LOD	0.19	1.8	<LOD	<LOQ	<LOD	0.02	<LOD	<LOQ	<LOD	<LOD	<LOQ	<LOD	<LOD	<LOD	<LOQ	<LOD	<LOD	<LOD	<LOD	<LOD	<LOQ	<LOD	<LOD	0.22	<LOD	<LOD	0.07	<LOD	<LOD	2.6	<LOD	2.8	1.4	<LOD	<LOD	12	0.44	34	<LOQ	<LOD	0.0062	<LOD	<LOD	<LOD	0.25	<LOD	0.27	<LOD	<LOD	<LOD	<LOD	<LOD	<LOD	<LOD	<LOD	0.15	<LOD	0.29	1.3	0.059	0.76	<LOD	0.0078	110	<LOD	<LOD	<LOD	<LOD	1.7	2.4	<LOD	<LOD	<LOD	<LOD
Sample_1374	0.24	0.28	<LOD	<LOQ	<LOD	<LOQ	1	<LOD	1.5	<LOD	<LOD	<LOD	<LOD	<LOD	<LOD	<LOQ	<LOD	<LOQ	<LOD	<LOQ	<LOQ	<LOD	<LOD	<LOQ	<LOD	<LOQ	<LOD	<LOD	1300	<LOD	<LOD	0.12	<LOD	<LOD	1.9	<LOD	0.27	0.12	<LOD	<LOD	0.93	0.19	1.5	<LOQ	<LOD	<LOQ	<LOD	<LOD	<LOD	<LOD	<LOD	0.2	<LOD	<LOD	<LOD	<LOD	<LOQ	<LOD	<LOD	0.077	<LOD	<LOD	0.96	0.42	0.15	<LOQ	<LOD	0.0079	<LOD	<LOD	<LOD	<LOD	<LOD	740	0.12	<LOD	<LOD	<LOD	<LOD
Sample_1375	<LOQ	0.11	<LOD	<LOD	<LOD	<LOD	1.9	<LOD	1.5	<LOD	<LOD	<LOD	<LOD	<LOD	<LOD	<LOD	<LOD	<LOD	<LOD	<LOD	<LOQ	<LOD	<LOD	<LOQ	<LOD	<LOD	<LOD	<LOD	1.5	<LOD	<LOD	<LOQ	<LOD	<LOD	1.3	<LOD	0.18	<LOQ	<LOD	<LOD	1.3	0.046	2.1	<LOD	<LOQ	<LOQ	<LOD	<LOD	<LOD	<LOD	<LOD	0.056	<LOD	<LOD	<LOD	<LOD	<LOD	<LOD	<LOD	<LOD	0.51	<LOD	0.84	0.42	0.048	0.51	<LOD	<LOQ	41	<LOD	<LOD	<LOD	<LOD	1.8	<LOD	<LOD	<LOD	<LOD	<LOD
Sample_1376	14	36	1.1	180	<LOD	2	8.3	2	2.5	<LOD	0.026	<LOD	<LOD	<LOD	0.072	0.053	9.1	<LOQ	0.0055	0.015	0.16	<LOD	<LOD	0.16	<LOD	<LOD	<LOD	<LOD	0.61	<LOD	<LOD	0.24	<LOD	<LOD	0.95	<LOD	16	11	<LOD	9	130	2.4	26	<LOQ	<LOD	0.029	<LOD	<LOD	<LOD	<LOD	<LOQ	0.78	<LOD	<LOD	<LOD	<LOD	<LOD	<LOD	<LOD	0.12	1.5	<LOD	0.24	2.2	0.12	1.1	<LOD	0.014	11	<LOD	<LOD	<LOD	<LOD	0.35	0.43	<LOD	<LOD	<LOD	<LOD
Sample_1377	1.7	1.8	0.2	5.3	<LOD	0.072	3.5	0.26	<LOQ	<LOD	<LOQ	<LOD	<LOD	<LOD	<LOD	<LOD	<LOD	<LOD	0.0044	0.055	0.15	<LOD	<LOD	<LOD	<LOD	<LOD	<LOD	<LOD	390	<LOD	<LOD	<LOQ	<LOD	1	0.67	<LOD	1.3	0.48	<LOD	2.4	25	0.16	4.2	<LOD	<LOD	<LOQ	<LOD	<LOD	<LOD	<LOD	<LOD	0.041	<LOD	<LOD	<LOD	<LOD	<LOQ	<LOD	<LOD	<LOD	0.13	<LOD	1.8	1.3	0.026	<LOQ	<LOD	<LOQ	<LOD	<LOD	<LOD	<LOD	<LOD	630	<LOQ	<LOD	<LOD	<LOD	<LOD
Sample_1378	2.3	4.4	0.26	2.8	<LOD	0.23	10	<LOD	<LOQ	<LOD	0.014	<LOD	<LOD	<LOD	<LOD	<LOD	<LOD	<LOD	0.016	0.0091	<LOQ	<LOD	<LOD	<LOD	<LOD	<LOQ	<LOD	<LOD	1.5	<LOD	<LOD	<LOQ	0.013	0.66	0.93	<LOD	6.9	1.1	<LOD	170	38	0.12	0.58	<LOD	<LOD	0.013	<LOD	<LOD	<LOD	<LOD	<LOD	0.043	<LOD	<LOD	<LOD	<LOD	<LOD	<LOD	<LOD	<LOD	<LOD	0.018	0.48	4.2	0.36	3.2	<LOD	0.14	<LOD	<LOD	<LOD	<LOD	<LOD	1.4	<LOD	<LOD	<LOD	<LOD	<LOD
Sample_1379	0.88	1.1	0.18	0.69	<LOD	0.032	1.6	<LOD	<LOQ	<LOD	<LOD	<LOD	<LOD	<LOD	<LOD	<LOD	<LOD	<LOD	<LOD	<LOQ	0.89	<LOD	<LOD	<LOD	0.011	<LOD	<LOD	<LOD	1500	<LOD	<LOD	0.48	<LOD	<LOD	1.6	<LOD	1	0.26	<LOD	4.7	8.7	0.2	7.8	0.012	<LOD	<LOQ	<LOD	<LOD	<LOD	0.13	0.025	4.4	<LOD	<LOD	<LOD	<LOD	<LOQ	<LOD	<LOD	<LOD	0.13	<LOD	<LOD	0.67	0.06	0.4	<LOD	0.023	<LOD	<LOD	<LOD	<LOD	0.13	2200	0.2	<LOQ	<LOD	<LOD	<LOD
Sample_1380	0.47	0.65	0.085	<LOD	<LOD	0.023	4.2	<LOD	<LOQ	<LOD	<LOD	<LOD	<LOD	<LOD	<LOD	<LOD	<LOD	<LOQ	<LOD	<LOQ	<LOQ	<LOD	<LOD	<LOD	0.054	<LOD	<LOD	<LOD	3	<LOD	<LOD	0.047	<LOD	<LOD	1	<LOD	0.74	0.15	<LOD	1.7	9.4	0.059	0.56	<LOD	<LOD	<LOQ	<LOD	<LOD	<LOD	<LOQ	<LOD	0.14	<LOD	<LOD	<LOD	<LOD	<LOD	<LOD	<LOD	<LOD	<LOQ	<LOD	<LOQ	0.38	0.055	0.79	<LOD	<LOQ	<LOD	<LOD	<LOD	<LOD	<LOD	7.6	<LOQ	<LOD	<LOD	<LOD	<LOD
Sample_1381	0.24	0.27	<LOD	14	<LOD	0.026	2	<LOQ	<LOQ	<LOD	<LOD	<LOD	<LOD	<LOD	<LOD	0.012	<LOD	<LOQ	<LOD	<LOD	<LOQ	<LOD	<LOD	<LOQ	<LOQ	<LOQ	<LOD	<LOD	57	<LOD	<LOD	0.054	0.012	<LOD	1.3	<LOD	0.41	0.15	<LOD	<LOQ	1.6	0.075	3.5	0.011	<LOD	<LOQ	<LOD	<LOD	<LOD	<LOD	<LOD	0.13	<LOD	<LOD	<LOD	<LOD	<LOQ	<LOD	<LOD	<LOD	0.17	<LOD	0.79	0.9	0.046	0.39	<LOD	0.0073	<LOD	<LOD	<LOD	<LOD	<LOD	51	<LOD	<LOD	<LOD	<LOD	<LOD
Sample_1382	1.1	1.1	<LOQ	2	<LOD	0.08	2.2	<LOD	<LOD	<LOD	<LOQ	<LOD	<LOD	<LOD	<LOD	<LOD	<LOD	<LOQ	0.0045	<LOD	<LOQ	<LOD	<LOD	<LOQ	<LOD	<LOD	<LOD	<LOD	1.3	<LOD	<LOD	<LOD	<LOD	<LOD	2	<LOD	1.6	0.53	<LOD	20	15	0.056	2.8	<LOD	<LOD	<LOQ	<LOD	<LOD	<LOD	<LOD	<LOD	<LOQ	<LOD	<LOD	<LOD	<LOD	0.93	<LOD	<LOD	<LOD	<LOD	<LOD	<LOD	<LOD	0.056	0.43	<LOD	0.0078	<LOD	<LOD	<LOD	1.2	<LOD	0.97	<LOD	<LOD	<LOD	<LOD	<LOD
Sample_1383	1.6	4.3	0.18	1.5	<LOD	0.35	2.8	<LOD	5.1	<LOD	0.015	<LOD	<LOD	<LOD	<LOD	<LOD	<LOD	<LOD	0.0057	<LOD	<LOQ	<LOD	<LOD	<LOD	<LOD	<LOD	<LOD	<LOD	1.4	<LOD	<LOD	0.051	<LOD	2.4	3.1	<LOD	4.9	1.4	<LOD	9.6	34	0.42	0.36	<LOD	1.6	0.0079	<LOD	<LOD	<LOD	<LOQ	0.0022	0.054	<LOD	<LOD	<LOD	<LOD	<LOQ	<LOD	<LOD	<LOD	<LOQ	<LOD	0.55	1.1	0.2	0.65	<LOD	0.015	<LOD	<LOD	<LOD	<LOD	<LOD	5.6	0.16	<LOD	<LOD	<LOD	<LOD
Sample_1384	0.36	0.3	<LOQ	3.5	<LOD	0.033	2.4	<LOQ	3	<LOD	<LOD	<LOD	<LOD	<LOD	0.074	<LOD	<LOD	<LOD	<LOD	<LOD	<LOD	<LOD	<LOD	<LOD	<LOD	<LOD	<LOD	<LOD	1.1	<LOD	<LOD	<LOQ	<LOD	<LOD	7.4	<LOD	0.56	0.19	<LOD	<LOD	2.4	0.37	5.4	<LOD	<LOQ	0.006	<LOD	<LOD	<LOD	<LOD	<LOD	0.16	<LOD	<LOD	<LOD	<LOD	<LOQ	<LOD	<LOD	<LOD	0.11	<LOD	0.54	0.6	0.062	0.66	<LOD	<LOQ	27	<LOD	<LOD	<LOD	<LOD	1.9	<LOD	<LOD	<LOD	<LOD	<LOD
Sample_1385	3	5.4	0.21	<LOD	<LOD	0.026	4.9	<LOD	2.1	<LOD	<LOQ	<LOD	<LOD	<LOD	<LOD	<LOD	<LOD	<LOQ	<LOD	<LOD	<LOQ	<LOD	<LOD	<LOD	<LOD	<LOD	<LOD	<LOD	690	<LOD	<LOD	0.26	<LOD	<LOD	0.83	<LOD	2	0.47	<LOD	5.7	66	0.13	3.1	<LOD	<LOD	0.0053	<LOD	<LOD	<LOD	0.092	<LOD	0.1	<LOD	<LOD	<LOD	<LOD	<LOD	<LOD	<LOD	<LOD	<LOQ	<LOD	<LOD	1.9	0.54	1.2	<LOD	0.059	<LOD	<LOD	<LOD	<LOD	<LOD	930	<LOQ	<LOD	<LOD	<LOD	<LOD
Sample_1386	4.3	3.5	0.28	5.5	<LOD	0.025	1.6	<LOD	<LOQ	<LOD	<LOD	<LOD	<LOD	<LOD	<LOD	<LOD	<LOD	<LOD	<LOD	0.064	<LOD	<LOD	<LOD	<LOD	<LOD	<LOD	<LOD	<LOD	2.3	<LOD	<LOD	<LOD	<LOD	<LOD	<LOD	<LOD	1.2	0.78	<LOD	1.5	65	0.1	14	<LOQ	<LOD	0.0052	<LOD	<LOD	<LOD	<LOD	<LOD	0.039	0.09	<LOD	<LOD	<LOD	<LOD	<LOD	<LOD	<LOD	<LOQ	<LOD	<LOQ	0.68	0.044	0.55	<LOD	0.0082	<LOD	<LOD	<LOD	<LOD	<LOD	6.4	0.38	<LOD	<LOD	<LOD	<LOD
Sample_1387	0.39	0.41	<LOQ	1	<LOD	0.035	0.98	<LOD	<LOQ	<LOD	<LOQ	<LOD	<LOD	<LOD	<LOD	<LOD	<LOD	<LOD	<LOD	0.012	<LOQ	<LOD	<LOD	<LOD	<LOD	<LOD	<LOD	<LOD	520	<LOD	<LOD	<LOD	<LOD	<LOD	3.6	<LOD	0.59	0.14	<LOD	2.5	3.7	0.14	2	<LOD	<LOD	<LOQ	<LOD	<LOD	<LOD	<LOD	<LOD	<LOQ	<LOD	<LOD	<LOD	<LOD	<LOD	0.38	<LOD	<LOD	<LOD	<LOD	<LOQ	0.67	0.055	<LOQ	<LOD	0.012	<LOD	<LOD	<LOD	<LOD	<LOD	130	0.1	<LOD	<LOD	<LOD	<LOD
Sample_1388	0.15	0.17	<LOD	<LOD	<LOD	0.035	2.1	<LOD	1.2	<LOD	<LOD	<LOD	<LOD	<LOD	<LOD	<LOD	<LOD	0.26	<LOD	<LOD	<LOD	<LOD	<LOD	<LOD	<LOD	<LOQ	<LOD	<LOD	440	<LOD	<LOD	<LOD	<LOD	<LOD	2.7	<LOD	0.23	0.11	<LOD	1.7	1.7	0.053	0.96	<LOQ	<LOQ	<LOQ	<LOD	<LOD	<LOD	<LOD	<LOD	<LOQ	<LOD	<LOD	<LOD	<LOD	<LOD	<LOD	<LOD	<LOD	<LOQ	<LOD	<LOQ	0.37	0.055	0.5	<LOD	0.0069	<LOD	<LOD	<LOD	<LOD	<LOD	650	<LOD	<LOD	<LOD	<LOD	<LOD
Sample_1389	1.9	2.1	0.16	2.3	<LOD	0.31	0.86	<LOD	<LOQ	<LOD	0.029	<LOD	<LOD	<LOD	<LOD	<LOQ	<LOD	<LOD	0.0071	<LOD	0.16	<LOD	<LOD	<LOD	0.034	<LOD	<LOD	<LOD	310	<LOD	<LOD	0.031	<LOD	0.85	9.7	<LOD	9.5	2.4	<LOD	6.8	30	0.14	2.2	<LOQ	<LOQ	<LOQ	<LOD	<LOD	<LOD	0.14	<LOD	0.11	<LOD	<LOD	<LOD	<LOD	<LOD	<LOD	<LOD	<LOD	0.069	<LOD	0.5	<LOD	0.028	<LOQ	<LOD	<LOQ	<LOD	<LOD	<LOD	<LOD	0.059	490	0.19	<LOQ	<LOD	<LOD	<LOD
Sample_1390	3	1.4	0.38	9.6	<LOD	0.13	3	<LOD	<LOD	<LOD	<LOQ	<LOD	<LOD	<LOD	<LOD	0.021	<LOD	<LOD	<LOQ	0.38	<LOQ	<LOD	<LOD	<LOD	<LOD	<LOD	<LOD	<LOD	3.7	<LOD	<LOD	0.97	<LOD	<LOD	<LOD	<LOD	2.9	1.8	<LOD	4.1	7	1.4	28	<LOD	<LOD	0.0096	<LOD	<LOD	<LOD	<LOD	0.0067	0.89	0.11	<LOD	<LOD	<LOD	<LOD	<LOD	<LOD	<LOD	0.44	<LOD	<LOQ	1.1	1.5	0.56	<LOD	4.7	<LOD	<LOD	<LOD	<LOD	<LOD	13	1.1	<LOD	<LOD	<LOD	<LOD
Sample_1391	0.5	0.41	0.11	3.9	<LOD	0.12	8.6	<LOD	2.9	<LOD	0.019	<LOD	<LOD	<LOD	<LOD	<LOQ	<LOD	<LOD	<LOD	<LOQ	<LOD	<LOD	<LOD	<LOQ	<LOQ	<LOD	<LOD	<LOD	11	<LOD	<LOD	0.17	<LOD	<LOD	0.97	<LOD	1.1	0.52	<LOD	1.4	2.6	0.93	8.7	<LOQ	<LOQ	0.0098	<LOD	<LOD	<LOD	<LOD	<LOD	0.14	<LOD	<LOD	<LOD	<LOD	<LOD	<LOD	<LOD	<LOD	0.15	<LOD	2.9	0.98	0.89	1.2	<LOD	1.5	<LOD	<LOD	<LOD	<LOD	<LOD	44	<LOD	<LOD	<LOD	<LOD	<LOD
Sample_1392	<LOD	<LOQ	<LOD	<LOD	<LOD	<LOQ	14	<LOD	1.3	<LOD	<LOD	<LOD	<LOD	<LOD	<LOD	<LOD	<LOD	<LOD	<LOD	<LOD	<LOD	<LOD	<LOD	<LOD	<LOD	<LOD	<LOD	<LOD	0.18	<LOD	<LOD	<LOD	0.044	<LOD	<LOQ	<LOD	0.15	0.083	<LOD	2.1	0.11	<LOQ	0.73	<LOD	<LOD	0.012	<LOD	<LOD	<LOD	<LOD	<LOD	<LOD	0.064	<LOD	<LOD	<LOD	<LOD	<LOD	<LOD	<LOD	<LOD	0.014	<LOD	<LOD	0.17	2.5	<LOD	0.018	<LOD	<LOD	<LOD	<LOD	<LOD	0.3	<LOD	<LOD	<LOD	<LOD	<LOD
Sample_1393	0.2	0.66	<LOD	<LOD	<LOD	0.069	11	<LOD	1.7	<LOD	<LOD	<LOD	<LOD	<LOD	<LOD	<LOD	<LOD	<LOD	<LOD	<LOD	<LOD	<LOD	<LOD	<LOQ	<LOD	<LOD	<LOD	<LOD	1400	<LOD	<LOD	<LOD	0.015	<LOD	1.3	<LOD	0.91	0.2	<LOD	6.5	2.5	0.038	0.13	<LOD	<LOD	0.0086	<LOD	<LOD	<LOD	<LOQ	<LOD	0.042	<LOD	<LOD	<LOD	<LOD	<LOD	<LOD	<LOD	<LOD	<LOD	<LOD	0.59	0.42	0.27	2	<LOD	0.041	<LOD	<LOD	<LOD	<LOD	<LOD	4900	<LOD	<LOD	<LOD	<LOD	<LOD
Sample_1394	0.24	0.45	<LOQ	<LOD	<LOD	0.029	13	<LOD	1.2	<LOD	<LOD	<LOD	<LOD	<LOD	<LOD	<LOD	<LOD	<LOD	0.0051	0.013	<LOD	<LOD	<LOD	<LOD	<LOD	<LOQ	<LOD	<LOD	0.93	<LOD	<LOD	0.69	0.035	<LOD	<LOD	<LOD	0.32	<LOQ	<LOD	<LOQ	3.3	<LOD	<LOQ	<LOD	<LOD	0.0095	<LOD	<LOD	<LOD	<LOD	<LOD	0.12	<LOD	<LOD	<LOD	<LOD	<LOQ	<LOD	<LOD	<LOD	<LOD	0.011	<LOD	<LOD	0.13	2.2	<LOD	0.011	2.2	<LOD	0.14	<LOD	0.031	0.97	<LOD	<LOD	<LOD	<LOD	<LOD
Sample_1396	0.52	1.2	<LOD	0.33	<LOD	0.088	8.8	<LOD	3.5	<LOD	<LOQ	<LOD	<LOD	<LOD	<LOD	<LOD	<LOD	<LOD	<LOQ	<LOQ	<LOD	<LOD	<LOD	<LOQ	<LOQ	<LOQ	<LOD	<LOD	21	<LOD	<LOD	<LOQ	0.014	<LOD	0.58	<LOD	1	0.36	<LOD	5.8	7.3	<LOQ	<LOQ	<LOD	<LOQ	0.011	<LOD	<LOD	<LOD	<LOD	<LOD	0.031	<LOD	<LOD	<LOD	<LOD	0.19	<LOD	<LOD	<LOD	<LOQ	<LOD	0.25	0.77	3.5	1.6	<LOD	0.11	<LOD	<LOD	<LOD	<LOD	<LOD	30	<LOD	<LOD	<LOD	<LOD	<LOD
Sample_1397	0.42	0.71	<LOD	1.1	<LOD	0.057	1.8	<LOD	9.9	<LOD	<LOD	<LOD	<LOD	<LOD	<LOD	<LOQ	<LOD	<LOD	<LOD	<LOD	<LOD	<LOD	<LOD	<LOD	0.012	<LOD	<LOD	<LOD	1000	<LOD	<LOD	0.076	<LOD	<LOD	0.56	<LOD	0.45	0.089	<LOD	<LOQ	5.3	0.055	0.82	<LOD	<LOQ	<LOQ	<LOD	<LOD	<LOD	<LOD	<LOD	0.084	0.092	<LOD	<LOD	<LOD	<LOD	<LOD	<LOD	<LOD	<LOQ	<LOD	7.5	0.43	5	<LOQ	<LOD	0.33	<LOD	<LOD	<LOD	<LOD	<LOD	1400	<LOD	<LOD	<LOD	<LOD	<LOD
Sample_1398	3.2	3.2	0.21	3.6	<LOD	0.34	2	<LOD	1.5	<LOD	0.032	<LOD	<LOD	<LOD	<LOD	<LOQ	<LOD	<LOD	0.0059	<LOD	<LOD	<LOD	<LOD	<LOD	<LOD	<LOD	<LOD	<LOD	19	<LOD	<LOD	0.16	<LOD	<LOD	1	<LOD	4.2	1.6	<LOD	3.2	44	0.35	6	<LOD	<LOD	<LOQ	<LOD	<LOD	<LOD	<LOD	0.011	0.11	<LOD	<LOD	<LOD	<LOD	<LOD	<LOD	<LOD	<LOD	0.15	<LOD	0.37	0.89	0.032	<LOQ	<LOD	<LOQ	<LOD	<LOD	<LOD	<LOD	<LOD	44	<LOD	<LOD	<LOD	<LOD	<LOD
Sample_1399	<LOQ	0.18	<LOD	<LOD	<LOD	<LOQ	21	<LOD	1.2	<LOD	<LOD	<LOD	<LOD	<LOD	<LOD	<LOD	<LOD	<LOD	<LOD	<LOD	<LOD	<LOD	<LOD	<LOD	<LOD	0.0063	<LOD	<LOD	1000	<LOD	<LOD	0.025	0.09	0.59	<LOD	<LOD	0.26	0.067	<LOD	<LOQ	1	<LOD	0.3	<LOD	<LOD	0.021	<LOD	<LOD	<LOD	0.045	<LOD	<LOQ	<LOD	<LOD	<LOD	<LOD	<LOQ	<LOD	<LOD	<LOD	0.063	0.017	<LOQ	<LOD	0.19	4.4	<LOD	0.017	<LOQ	<LOD	<LOD	<LOD	<LOD	2500	<LOD	<LOD	<LOD	<LOD	<LOD
Sample_1400	2.4	3	0.36	0.48	<LOD	0.13	6.9	<LOD	1.7	<LOD	0.027	<LOD	<LOD	<LOD	<LOD	<LOQ	8.9	<LOD	0.0076	<LOD	<LOD	<LOD	<LOD	<LOQ	<LOD	<LOD	<LOD	<LOD	0.4	<LOD	<LOD	0.15	<LOD	<LOD	0.4	<LOD	2.2	0.66	<LOD	4.1	36	0.078	5.6	0.012	<LOQ	0.0072	<LOD	<LOD	<LOD	<LOD	0.0026	0.24	<LOD	<LOD	<LOD	<LOD	<LOD	<LOD	<LOD	<LOD	0.15	<LOD	<LOD	0.52	0.16	1.1	<LOD	0.008	<LOD	<LOD	0.66	<LOD	<LOD	1.6	11	0.23	<LOD	<LOD	<LOD
Sample_1403	<LOQ	0.13	<LOD	<LOD	<LOD	0.018	11	<LOD	<LOQ	<LOD	<LOD	<LOD	<LOD	<LOD	<LOD	<LOD	<LOD	<LOD	<LOD	0.026	<LOD	<LOD	<LOD	<LOD	<LOD	<LOQ	<LOD	<LOD	810	<LOD	<LOD	<LOD	<LOD	<LOD	<LOD	<LOD	0.18	0.043	<LOD	<LOQ	1.7	<LOD	0.098	<LOD	<LOD	0.0082	<LOD	<LOD	<LOD	0.045	<LOD	<LOD	<LOD	<LOD	<LOD	<LOD	0.33	<LOD	<LOD	<LOD	<LOD	<LOD	0.33	0.65	0.3	2	<LOD	0.029	<LOD	<LOD	<LOD	<LOD	0.06	1600	1.6	<LOD	<LOD	<LOD	<LOD
Sample_1408	5.1	14	0.29	1	<LOD	0.59	4.4	<LOD	<LOD	<LOD	0.023	<LOD	<LOD	<LOD	<LOD	0.011	<LOD	<LOD	0.0091	<LOD	<LOD	<LOD	<LOD	<LOD	<LOD	<LOD	<LOD	<LOD	230	0.64	<LOD	2.8	<LOD	<LOD	0.35	<LOD	14	2.9	<LOD	29	83	0.11	4.7	<LOD	<LOD	0.008	<LOD	<LOD	<LOD	<LOD	<LOQ	1.3	<LOD	<LOD	<LOD	<LOD	<LOQ	<LOD	<LOD	<LOD	<LOQ	<LOD	<LOD	0.59	0.23	0.61	<LOD	0.0089	<LOD	<LOD	<LOD	<LOD	<LOD	1000	<LOQ	<LOD	<LOD	<LOD	<LOD
Sample_1409	0.27	0.27	<LOD	<LOD	<LOD	0.067	8.3	<LOD	<LOQ	<LOD	<LOD	<LOD	<LOD	<LOD	<LOD	<LOD	<LOD	<LOD	<LOQ	<LOD	<LOQ	<LOD	<LOD	<LOD	<LOD	<LOD	<LOD	<LOD	2.3	<LOD	<LOD	0.28	<LOQ	<LOD	1.3	<LOD	0.58	0.16	<LOD	1.5	5.6	<LOQ	0.81	<LOQ	<LOQ	0.0089	<LOD	<LOD	<LOD	0.065	<LOD	0.06	<LOD	<LOD	<LOD	<LOD	<LOD	<LOD	<LOD	<LOD	<LOD	<LOD	1.4	<LOD	0.2	1.3	<LOD	0.022	<LOD	<LOD	0.17	<LOD	<LOD	3.2	<LOQ	<LOD	<LOD	<LOD	<LOD
Sample_1411	0.84	0.82	0.13	<LOD	<LOD	0.024	4.9	<LOD	<LOQ	<LOD	<LOD	<LOD	<LOD	<LOD	<LOD	<LOQ	<LOD	<LOD	<LOD	<LOD	<LOD	<LOD	<LOD	<LOD	<LOD	<LOD	<LOD	<LOD	160	<LOQ	<LOD	0.85	<LOD	<LOD	2	<LOD	0.71	0.28	<LOD	1.9	7.2	0.28	2.4	<LOQ	<LOD	0.0054	<LOD	<LOD	<LOD	0.18	0.0052	0.35	<LOD	<LOD	<LOD	<LOD	0.21	<LOD	<LOD	<LOD	<LOQ	<LOD	1.2	0.57	0.085	2.3	<LOD	0.016	<LOD	<LOD	<LOD	<LOD	<LOD	92	<LOD	<LOD	<LOD	<LOD	<LOD
Sample_1412	0.14	0.31	<LOQ	<LOD	<LOD	0.02	19	<LOD	1.5	<LOD	<LOD	<LOD	<LOD	<LOD	<LOD	<LOD	<LOD	<LOD	<LOD	<LOD	<LOD	<LOD	<LOD	<LOD	<LOD	<LOQ	<LOD	<LOD	0.53	<LOD	<LOD	<LOD	0.05	<LOD	<LOQ	<LOD	0.74	0.12	<LOD	6.5	2.1	<LOD	0.23	<LOD	<LOQ	0.013	<LOD	<LOD	<LOD	<LOD	<LOD	<LOD	<LOD	<LOD	<LOD	<LOD	<LOD	<LOD	<LOD	<LOD	<LOD	0.013	<LOD	0.49	0.14	3.5	<LOD	0.017	<LOD	<LOD	<LOD	<LOD	0.1	1.2	<LOD	0.11	<LOD	<LOD	<LOD
Sample_1413	2.1	2.5	0.25	7.3	<LOD	0.081	6	<LOD	2.5	<LOD	<LOQ	<LOD	<LOD	<LOD	<LOD	<LOD	<LOD	<LOD	<LOD	<LOD	<LOD	<LOD	<LOD	<LOD	<LOQ	<LOQ	<LOD	<LOD	1	<LOD	<LOD	<LOD	<LOQ	<LOD	1.1	<LOD	2.4	0.79	<LOD	10	21	0.044	1.2	<LOQ	<LOQ	0.0065	<LOD	<LOD	<LOD	<LOQ	<LOD	0.14	0.15	<LOD	<LOD	<LOD	<LOQ	<LOD	<LOD	<LOD	<LOD	<LOD	<LOD	0.53	0.096	1	<LOD	<LOQ	<LOD	<LOD	<LOD	<LOD	<LOD	1.1	<LOQ	<LOD	<LOD	<LOD	<LOD
Sample_1415	<LOQ	0.21	<LOD	<LOD	<LOD	<LOD	18	<LOD	2.6	<LOD	<LOD	<LOD	<LOD	<LOD	<LOD	<LOD	<LOD	<LOD	<LOD	<LOD	0.47	<LOD	<LOD	<LOQ	<LOD	<LOQ	<LOD	<LOD	0.72	<LOD	<LOD	0.56	<LOD	0.55	0.59	<LOD	0.13	0.043	<LOD	<LOD	1.2	<LOQ	<LOD	<LOD	<LOQ	0.013	<LOD	<LOD	<LOD	0.061	<LOD	0.43	0.16	<LOD	<LOD	<LOD	<LOD	<LOD	<LOD	<LOD	<LOD	0.016	0.32	0.35	21	4.1	<LOD	0.019	<LOD	<LOD	<LOD	<LOD	<LOD	0.58	<LOD	<LOD	<LOD	<LOD	<LOD
Sample_1416	1.9	3.2	0.099	0.86	<LOD	0.9	7.1	<LOD	1.4	<LOD	<LOD	<LOD	<LOD	<LOD	<LOD	<LOQ	<LOD	<LOD	<LOD	<LOQ	0.16	<LOD	<LOD	<LOQ	0.011	<LOD	<LOD	<LOD	1.5	0.31	<LOD	5.1	<LOQ	<LOD	3	<LOD	9.6	2.6	<LOD	2.5	40	0.2	0.49	0.036	<LOD	0.0069	<LOD	<LOD	<LOD	<LOD	0.022	2.5	<LOD	<LOD	<LOD	<LOD	<LOD	<LOD	<LOD	<LOD	0.27	<LOD	1.1	1.6	0.39	1.1	<LOD	0.052	<LOD	<LOD	<LOD	<LOD	<LOD	1.6	<LOD	<LOQ	<LOD	<LOD	<LOD
Sample_1417	0.26	0.33	<LOD	2	<LOD	0.12	9.6	<LOD	<LOQ	<LOD	<LOQ	<LOD	<LOD	<LOD	<LOD	<LOD	<LOD	<LOD	<LOD	<LOD	<LOD	<LOD	<LOD	<LOD	<LOD	<LOQ	<LOD	<LOD	0.72	<LOD	<LOD	0.15	<LOQ	<LOD	0.41	<LOD	0.63	0.12	<LOD	3.8	3	0.094	0.48	<LOD	<LOD	0.013	<LOD	<LOD	<LOD	0.15	0.0057	0.3	<LOD	<LOD	<LOD	<LOD	<LOD	<LOD	<LOD	<LOD	<LOD	<LOD	0.34	0.85	0.13	1.6	<LOD	0.0081	<LOD	<LOD	<LOD	<LOD	<LOD	1.5	2.3	<LOD	<LOD	<LOD	<LOD
Sample_1418	0.19	0.23	0.096	0.58	<LOD	0.041	3.8	<LOD	<LOD	<LOD	<LOD	<LOD	<LOD	<LOD	<LOD	<LOD	<LOD	0.94	<LOD	<LOD	<LOD	<LOD	<LOD	<LOD	<LOD	<LOD	<LOD	<LOD	7.4	<LOD	<LOD	0.1	<LOD	<LOD	3	<LOD	0.31	0.2	<LOD	4.7	1.6	0.48	0.61	<LOQ	<LOD	<LOQ	<LOD	<LOD	<LOD	<LOD	<LOD	0.18	<LOD	<LOD	<LOD	<LOD	<LOQ	<LOD	<LOD	<LOD	<LOD	<LOD	0.39	0.27	0.034	0.59	<LOD	0.011	<LOD	<LOD	<LOD	<LOD	<LOD	13	<LOD	<LOD	<LOD	<LOD	<LOD
Sample_1420	9.1	10	0.56	43	<LOD	0.25	9.2	0.85	2.1	<LOD	<LOD	<LOD	<LOD	<LOD	<LOD	<LOQ	<LOD	<LOD	<LOD	<LOQ	<LOD	<LOD	<LOD	<LOQ	<LOD	<LOD	<LOD	<LOD	0.29	<LOD	<LOD	0.34	<LOD	<LOD	0.64	<LOD	6.2	2.3	<LOD	22	150	0.51	11	0.095	<LOD	0.037	<LOD	<LOD	<LOD	<LOD	<LOD	0.62	<LOD	<LOD	<LOD	<LOD	<LOQ	<LOD	<LOD	<LOD	<LOD	<LOD	<LOQ	0.2	0.17	1.2	<LOD	0.011	9.8	<LOD	<LOD	<LOD	<LOD	0.75	<LOQ	<LOD	<LOD	<LOD	<LOD
Sample_1422	<LOD	0.14	<LOD	4.6	<LOD	<LOQ	2.9	<LOD	<LOQ	<LOD	<LOD	<LOD	<LOD	<LOD	<LOD	<LOD	<LOD	<LOD	<LOD	<LOD	0.31	<LOD	<LOD	0.19	0.25	<LOD	<LOD	<LOD	0.59	<LOD	<LOD	0.038	<LOD	<LOD	1.1	<LOD	0.33	0.12	<LOD	<LOD	1.1	0.049	<LOQ	<LOD	<LOD	0.017	<LOD	<LOD	<LOD	<LOD	<LOQ	0.16	<LOD	<LOD	<LOD	<LOD	<LOQ	<LOD	<LOD	<LOD	0.12	<LOD	0.37	0.48	0.057	<LOQ	<LOD	<LOQ	<LOD	<LOD	<LOD	<LOD	<LOD	0.25	<LOD	<LOD	<LOD	<LOD	<LOD
Sample_1423	1.8	1.7	0.28	<LOQ	<LOD	<LOQ	2.3	<LOD	<LOQ	<LOD	<LOD	<LOD	<LOD	<LOD	<LOD	<LOD	<LOD	<LOD	<LOD	<LOQ	<LOD	<LOD	<LOD	<LOD	<LOD	<LOD	<LOD	<LOD	2.3	<LOD	<LOD	1.3	<LOD	2.8	4.4	<LOD	0.57	0.35	<LOD	8	18	0.91	17	<LOD	<LOD	<LOQ	<LOD	<LOD	<LOD	0.074	<LOD	0.1	<LOD	<LOD	<LOD	<LOD	<LOQ	<LOD	<LOD	0.12	0.13	<LOD	<LOD	0.3	0.12	<LOQ	<LOD	0.018	41	<LOD	0.064	0.13	<LOD	3.8	<LOD	<LOD	<LOD	<LOD	<LOD
Sample_1424	8.9	9.3	0.61	3.8	<LOD	0.39	10	<LOD	<LOQ	<LOD	0.021	<LOD	<LOD	<LOD	<LOD	<LOQ	<LOD	<LOD	<LOD	<LOD	0.15	<LOD	<LOD	<LOD	<LOD	<LOQ	<LOD	<LOD	6	<LOD	<LOD	1	0.017	<LOD	0.78	<LOD	9.5	3.4	<LOD	19	80	0.62	7	<LOD	<LOQ	0.01	<LOD	<LOD	<LOD	0.05	0.17	2.5	<LOD	<LOD	<LOD	<LOD	<LOD	<LOD	<LOD	<LOD	0.16	<LOD	<LOD	0.54	0.084	1.6	<LOD	0.0098	<LOD	<LOD	<LOD	<LOD	<LOD	11	<LOQ	<LOD	<LOD	<LOD	<LOD
Sample_1425	<LOQ	0.072	<LOD	1.4	<LOD	<LOD	5.1	<LOD	<LOQ	<LOD	<LOD	<LOD	<LOD	<LOD	<LOD	<LOD	<LOD	<LOD	<LOD	<LOD	<LOD	<LOD	<LOD	<LOD	<LOD	<LOD	<LOD	<LOD	300	<LOD	<LOD	0.19	<LOD	<LOD	<LOD	<LOD	0.059	<LOD	<LOD	2.3	0.28	0.041	0.54	<LOQ	<LOD	<LOQ	<LOD	<LOD	<LOD	0.32	<LOD	0.059	<LOD	<LOD	<LOD	<LOD	<LOD	<LOD	<LOD	<LOD	<LOQ	<LOD	2.1	0.64	0.038	0.64	<LOD	<LOQ	<LOD	<LOD	<LOD	<LOD	<LOD	290	<LOD	<LOD	<LOD	<LOD	<LOD
Sample_1426	0.31	0.19	<LOD	2	<LOD	0.069	5.8	<LOD	<LOD	<LOD	0.013	<LOD	<LOQ	<LOD	<LOD	<LOD	<LOD	<LOD	<LOD	<LOD	<LOD	<LOD	<LOD	<LOD	<LOQ	<LOD	<LOD	<LOD	0.6	<LOD	<LOD	0.03	<LOD	<LOD	<LOD	<LOD	0.56	0.25	<LOD	2.4	1.7	0.19	3.5	<LOQ	<LOD	<LOQ	<LOD	<LOD	<LOD	<LOD	<LOD	0.021	<LOD	<LOD	<LOD	<LOD	<LOD	<LOD	<LOD	<LOD	0.16	<LOD	<LOQ	1.1	0.047	0.9	<LOD	0.0073	<LOD	<LOD	<LOD	<LOD	<LOD	1.7	<LOD	<LOD	<LOD	<LOD	<LOD
Sample_1427	1.3	1.5	0.17	2.3	<LOD	<LOD	6.2	<LOD	<LOQ	<LOD	<LOD	<LOD	<LOD	<LOD	<LOD	<LOD	<LOD	<LOD	<LOD	<LOD	<LOD	<LOD	<LOD	<LOQ	0.011	<LOD	<LOD	<LOD	3.1	<LOD	<LOD	0.054	<LOQ	<LOD	1.3	<LOD	0.65	0.3	<LOD	1.9	23	0.15	3.7	<LOQ	<LOD	0.0055	<LOD	<LOD	<LOD	<LOD	<LOD	0.1	<LOD	<LOD	<LOD	<LOD	<LOD	<LOD	<LOD	<LOD	<LOD	<LOD	0.25	0.63	0.049	0.9	<LOD	<LOQ	5.4	<LOD	<LOD	<LOD	0.51	3.1	<LOD	0.49	<LOD	<LOD	<LOD
Sample_1431	0.35	0.36	<LOD	0.77	<LOD	<LOD	15	<LOD	1.7	<LOD	<LOD	<LOD	<LOD	<LOD	<LOD	<LOD	<LOD	<LOD	<LOD	<LOD	<LOD	<LOD	<LOD	<LOQ	<LOD	<LOQ	<LOD	<LOD	3	<LOD	<LOD	0.073	0.024	<LOD	0.96	<LOD	0.33	0.11	<LOD	<LOD	3.1	0.056	0.59	<LOD	<LOD	0.011	<LOD	<LOD	<LOD	<LOD	<LOD	0.083	0.063	<LOD	<LOD	<LOD	<LOQ	<LOD	<LOD	<LOD	<LOQ	0.013	<LOQ	<LOD	0.14	2.9	<LOD	0.012	<LOD	<LOD	<LOD	<LOD	<LOD	1.7	<LOD	<LOD	<LOD	<LOD	<LOD
Sample_1433	3.9	11	0.43	3.9	<LOD	0.15	16	<LOQ	11	<LOD	0.022	<LOD	<LOQ	<LOD	<LOQ	0.023	<LOD	<LOD	0.011	<LOD	<LOD	<LOD	<LOD	<LOD	<LOD	<LOD	<LOD	<LOD	0.99	<LOD	<LOD	0.023	0.014	<LOD	<LOD	<LOD	3.5	1.1	<LOD	<LOD	65	0.19	2.8	<LOQ	<LOD	0.018	<LOD	<LOD	<LOD	<LOD	<LOQ	0.067	<LOD	<LOD	<LOD	<LOD	<LOD	<LOD	<LOD	<LOD	0.21	<LOD	<LOD	0.72	0.3	3	<LOD	0.022	<LOD	<LOD	<LOD	<LOD	<LOD	1.5	<LOQ	<LOD	<LOD	<LOD	<LOD
Sample_1434	0.32	0.55	<LOD	81	<LOD	0.17	18	0.73	8.3	<LOQ	<LOD	<LOD	<LOD	<LOD	<LOD	<LOQ	<LOD	<LOD	0.005	<LOQ	<LOQ	<LOD	<LOD	<LOD	<LOQ	<LOD	<LOD	<LOD	2	<LOD	<LOD	0.38	<LOD	0.7	<LOD	<LOD	1.2	0.51	<LOD	1.6	2.6	1.8	47	0.018	<LOD	0.021	<LOD	<LOD	<LOD	<LOD	<LOD	0.84	<LOD	<LOD	<LOD	<LOD	<LOQ	<LOD	<LOD	<LOD	0.15	<LOD	3	2.2	0.18	1	<LOD	0.018	<LOD	<LOD	<LOD	<LOD	<LOD	2.9	<LOQ	<LOD	<LOD	<LOD	<LOD
Sample_1435	1.1	1.7	0.21	1.6	<LOD	0.031	5	<LOD	<LOQ	<LOD	<LOQ	<LOD	<LOD	<LOD	<LOD	<LOD	<LOD	<LOD	<LOD	<LOD	<LOD	<LOD	<LOD	<LOD	<LOD	<LOQ	<LOD	<LOD	140	<LOD	<LOD	0.057	<LOD	<LOD	1.2	<LOD	0.63	0.23	<LOD	32	12	0.31	8	<LOQ	<LOD	<LOQ	<LOD	<LOD	<LOD	<LOD	0.0033	0.042	<LOD	<LOD	<LOD	<LOD	<LOQ	<LOD	<LOD	<LOD	0.4	<LOD	<LOD	0.41	0.059	0.6	<LOD	<LOQ	<LOD	<LOD	<LOD	<LOD	0.14	130	<LOD	0.62	<LOD	<LOD	<LOD
Sample_1436	0.84	2.3	0.3	12	<LOD	0.38	6	<LOQ	<LOQ	<LOD	0.073	<LOD	<LOD	<LOD	<LOD	<LOQ	<LOD	<LOD	<LOD	<LOD	<LOD	<LOD	<LOD	<LOD	<LOD	<LOQ	<LOD	<LOD	41	<LOD	<LOD	0.26	<LOD	<LOD	3.2	<LOD	4.1	1	<LOD	<LOD	8	0.68	19	0.012	<LOD	0.0064	<LOD	<LOD	<LOD	<LOD	0.0022	0.76	<LOD	<LOD	<LOD	<LOD	<LOD	<LOD	<LOD	<LOD	0.29	<LOD	<LOQ	0.89	0.062	0.6	<LOD	0.0082	<LOD	<LOD	<LOD	<LOD	<LOD	160	0.18	<LOD	<LOD	<LOD	<LOD
Sample_1437	3.6	5.9	0.21	9.2	<LOD	0.61	7.9	<LOQ	<LOD	<LOD	0.0099	<LOD	<LOD	<LOD	<LOD	<LOQ	<LOD	<LOD	<LOD	<LOQ	0.14	<LOD	<LOD	<LOQ	<LOQ	<LOD	<LOD	<LOD	0.33	<LOD	<LOD	0.15	<LOD	<LOD	0.38	<LOD	3.7	1.2	<LOD	6.9	49	0.25	5.2	0.025	<LOQ	0.021	<LOD	<LOD	<LOD	0.092	<LOD	1.3	<LOD	<LOD	<LOD	<LOD	<LOD	<LOD	<LOD	<LOD	0.09	<LOD	0.98	2.9	26	1.4	<LOD	1.1	1.4	<LOD	<LOD	<LOD	<LOD	2	0.32	<LOD	<LOD	<LOD	<LOD
Sample_1438	0.17	0.24	<LOD	<LOD	<LOD	0.048	10	<LOD	4.7	<LOD	<LOD	<LOD	<LOD	<LOD	<LOD	<LOD	<LOD	<LOD	<LOD	<LOD	0.59	<LOD	<LOD	0.84	<LOQ	<LOD	<LOD	<LOD	18	<LOD	<LOD	3.1	0.041	<LOD	0.33	<LOD	0.33	0.057	<LOD	3.2	2.1	0.064	0.32	<LOD	<LOD	0.0091	<LOD	<LOD	<LOD	<LOD	<LOD	0.26	0.22	<LOD	<LOD	<LOD	<LOQ	<LOD	<LOD	<LOD	<LOD	<LOD	0.34	0.43	5	2.2	<LOD	0.36	<LOD	<LOD	<LOD	<LOD	<LOD	11	<LOD	<LOD	<LOD	<LOD	<LOD
Sample_1439	0.16	0.22	<LOD	<LOD	<LOD	0.024	6.7	<LOD	3.5	<LOD	<LOD	<LOD	<LOD	<LOD	<LOD	<LOD	<LOD	<LOD	<LOD	<LOD	1.2	<LOD	<LOD	<LOD	0.03	0.005	<LOD	<LOD	2.7	<LOD	<LOD	<LOD	<LOD	<LOD	0.56	<LOD	0.23	0.11	<LOD	<LOQ	2.2	0.05	2.1	<LOD	<LOD	0.006	<LOD	<LOD	<LOD	<LOD	<LOD	<LOD	<LOD	<LOD	<LOD	<LOD	<LOQ	<LOD	<LOD	<LOD	<LOD	<LOD	<LOQ	0.24	0.66	1.5	<LOD	0.021	12	<LOD	0.9	<LOD	<LOD	2.6	<LOD	<LOD	<LOD	<LOD	<LOD
Sample_1440	1.9	1.4	0.19	<LOD	<LOD	0.97	7.1	<LOD	2.5	<LOD	0.039	<LOD	<LOD	<LOD	<LOD	0.019	<LOD	<LOD	<LOQ	0.045	0.49	<LOD	<LOD	<LOD	<LOD	<LOQ	<LOD	<LOD	1.4	<LOD	<LOD	0.38	<LOQ	<LOD	2.4	<LOD	6.7	1.4	<LOD	18	12	0.092	5	<LOD	<LOD	0.0095	<LOD	<LOD	<LOD	0.21	0.0071	1.3	0.092	<LOD	<LOD	<LOD	<LOQ	<LOD	<LOD	<LOD	<LOD	<LOD	1.6	0.79	0.45	1.1	<LOD	0.16	<LOD	<LOD	<LOD	0.049	<LOD	1.5	0.83	<LOD	<LOD	<LOD	<LOD
Sample_1441	0.7	0.75	0.21	<LOQ	<LOD	0.05	4.1	<LOD	<LOQ	0.3	0.014	<LOD	<LOD	<LOD	0.13	0.079	<LOD	<LOD	<LOD	<LOD	0.61	<LOD	<LOD	<LOD	<LOD	<LOD	<LOD	<LOD	15	<LOD	<LOD	0.26	<LOD	1.8	2.2	<LOD	0.77	0.44	<LOD	2.1	4.6	0.32	3.1	<LOD	<LOD	0.0053	<LOD	<LOD	<LOD	0.12	0.0049	0.74	<LOD	<LOD	<LOD	<LOD	<LOD	<LOD	<LOD	0.1	<LOD	<LOD	<LOQ	0.56	0.014	0.55	<LOD	0.0096	<LOD	<LOD	<LOD	<LOD	<LOD	21	120	<LOD	<LOD	<LOD	<LOD
Sample_1442	<LOD	<LOQ	<LOD	<LOD	<LOD	<LOD	15	<LOD	1.3	<LOD	<LOD	<LOD	<LOD	<LOD	<LOD	<LOD	<LOD	<LOD	<LOD	<LOD	0.57	<LOD	<LOD	<LOD	0.013	<LOQ	<LOD	<LOD	1300	<LOD	<LOD	<LOD	0.075	<LOD	0.72	<LOD	0.043	<LOD	<LOD	<LOD	0.14	<LOD	<LOD	<LOD	<LOD	0.0087	<LOD	<LOD	<LOD	<LOD	<LOD	<LOD	<LOD	<LOD	<LOD	<LOD	<LOQ	<LOD	<LOD	<LOD	<LOD	0.011	<LOD	<LOD	0.084	3	<LOD	0.022	<LOD	<LOD	<LOD	0.056	<LOD	710	0.11	<LOD	<LOD	<LOD	<LOD
Sample_1444	0.49	0.88	<LOD	<LOD	<LOD	0.097	15	<LOD	2.7	<LOD	0.017	<LOD	<LOD	<LOD	<LOD	<LOD	<LOD	<LOD	<LOD	<LOD	0.52	<LOD	<LOD	<LOD	<LOD	<LOD	<LOD	<LOD	4.2	<LOD	<LOD	<LOD	0.037	<LOD	0.36	<LOD	1.3	0.27	<LOD	2	8.9	<LOQ	0.19	<LOD	<LOD	0.013	<LOD	<LOD	<LOD	0.68	<LOQ	0.021	<LOD	<LOD	<LOD	<LOD	<LOQ	<LOD	<LOD	<LOD	<LOQ	<LOD	<LOQ	0.92	0.11	2.7	<LOD	0.017	4.5	<LOD	<LOD	<LOD	<LOD	3.5	0.12	<LOD	<LOD	<LOD	<LOD
Sample_1446	<LOQ	<LOQ	<LOD	0.77	<LOD	<LOD	3.8	<LOD	<LOQ	<LOD	<LOD	<LOD	<LOD	<LOD	<LOD	<LOD	<LOD	<LOD	<LOD	<LOD	0.36	<LOD	<LOD	<LOD	<LOD	<LOD	<LOD	<LOD	1.1	<LOD	<LOD	<LOQ	<LOQ	0.52	0.74	<LOD	0.034	<LOD	<LOD	<LOD	0.084	<LOQ	0.14	<LOD	<LOD	0.0064	<LOD	<LOD	<LOD	0.092	<LOD	0.036	<LOD	<LOD	<LOD	<LOD	<LOQ	<LOD	<LOD	0.078	0.11	<LOD	0.3	0.58	0.033	0.63	<LOD	0.012	<LOD	<LOD	<LOD	<LOD	<LOD	0.3	<LOQ	<LOD	<LOD	<LOD	<LOD
Sample_1448	<LOQ	0.11	<LOD	<LOD	<LOD	0.028	2.7	<LOD	<LOD	<LOD	<LOD	<LOD	<LOD	<LOD	<LOD	<LOD	<LOD	<LOD	<LOD	<LOD	0.41	<LOD	<LOD	<LOD	<LOQ	<LOQ	<LOD	<LOD	1.5	<LOD	<LOD	<LOD	<LOD	<LOD	<LOD	<LOD	0.26	<LOQ	<LOD	<LOD	0.36	<LOQ	0.14	<LOD	<LOD	<LOQ	<LOD	<LOD	<LOD	0.062	<LOD	<LOD	<LOD	<LOD	<LOD	<LOD	<LOD	<LOD	<LOD	<LOD	<LOD	<LOD	0.7	<LOQ	0.48	0.51	<LOD	0.012	<LOD	<LOD	<LOD	<LOD	<LOD	3	<LOD	<LOD	<LOD	<LOD	<LOD
Sample_1449	2.5	3.9	0.18	<LOD	<LOD	0.23	13	<LOD	2.9	<LOD	<LOQ	<LOD	<LOD	<LOD	<LOD	<LOQ	<LOD	<LOD	0.019	<LOD	0.36	<LOD	<LOD	<LOD	<LOD	<LOQ	<LOD	<LOD	0.3	<LOD	<LOD	<LOD	0.021	<LOD	<LOD	<LOD	3.2	0.83	<LOD	14	27	0.084	1.2	<LOD	<LOD	0.015	<LOD	<LOD	<LOD	<LOD	<LOD	0.082	<LOD	<LOD	<LOD	<LOD	<LOD	<LOD	<LOD	<LOD	<LOD	0.012	<LOD	0.99	0.39	2.8	<LOD	0.038	<LOD	<LOD	<LOD	<LOD	<LOD	1.5	<LOD	<LOD	<LOD	<LOD	<LOD
Sample_1450	0.51	1.2	<LOD	<LOD	<LOD	<LOQ	14	<LOD	2.5	<LOD	<LOD	<LOD	<LOD	<LOD	<LOD	<LOD	<LOD	<LOD	<LOD	<LOQ	0.32	<LOD	<LOD	<LOD	<LOD	<LOQ	<LOD	<LOD	180	<LOD	<LOD	1.8	0.016	0.47	2.5	<LOD	1.1	0.12	<LOD	5.1	6.3	<LOD	0.31	<LOD	<LOD	0.014	<LOD	<LOD	<LOD	0.059	<LOD	0.17	<LOD	<LOD	<LOD	<LOD	<LOQ	<LOD	<LOD	<LOD	<LOD	<LOD	5	0.57	0.084	3.3	<LOD	0.015	<LOD	<LOD	0.33	<LOD	<LOD	720	<LOQ	<LOD	<LOD	<LOD	<LOD
Sample_1451	0.45	0.99	0.11	<LOD	<LOD	0.018	5.4	<LOD	<LOQ	<LOD	<LOD	<LOD	<LOD	<LOD	<LOD	<LOD	<LOD	<LOD	<LOQ	<LOD	0.32	<LOD	<LOD	<LOQ	<LOD	<LOD	<LOD	<LOD	1.9	<LOD	<LOD	0.043	<LOQ	<LOD	18	<LOD	0.62	0.24	<LOD	2	6.3	0.14	0.75	<LOQ	<LOD	0.0053	<LOD	<LOD	<LOD	<LOD	<LOD	0.19	<LOD	<LOD	<LOD	<LOD	<LOQ	<LOD	<LOD	<LOD	<LOQ	<LOD	0.38	0.63	0.054	0.77	<LOD	0.011	<LOD	<LOD	<LOD	<LOD	<LOD	4.3	0.21	<LOD	<LOD	<LOD	<LOD
Sample_1452	1.3	0.62	<LOD	<LOD	<LOD	0.24	12	<LOD	<LOD	<LOD	0.014	<LOD	<LOD	<LOD	<LOD	<LOD	<LOD	<LOD	<LOD	<LOD	0.29	<LOD	<LOD	<LOD	<LOD	<LOD	<LOD	<LOD	12	<LOD	<LOD	0.13	0.025	<LOD	<LOD	<LOD	1.6	0.4	<LOD	13	11	0.22	3	<LOD	<LOD	0.012	<LOD	<LOD	<LOD	<LOD	<LOD	0.23	<LOD	<LOD	<LOD	<LOD	<LOD	<LOD	<LOD	<LOD	<LOD	0.011	0.44	0.51	0.7	2.8	<LOD	0.059	<LOD	<LOD	<LOD	<LOD	<LOD	49	<LOD	<LOD	<LOD	<LOD	<LOD
Sample_1453	0.26	0.32	0.12	<LOD	<LOD	0.075	1	<LOD	<LOQ	<LOD	<LOQ	<LOD	<LOD	<LOD	<LOQ	0.013	<LOD	<LOD	<LOD	<LOD	0.38	<LOD	<LOD	<LOQ	<LOD	<LOD	<LOD	<LOD	2.3	0.84	<LOD	2.7	<LOD	<LOD	1.6	<LOD	0.66	0.41	<LOD	<LOD	1.1	0.22	4.8	0.016	<LOD	<LOD	<LOD	<LOD	<LOD	0.34	<LOD	2.4	0.21	<LOD	<LOD	<LOD	<LOD	<LOD	<LOD	0.062	<LOD	<LOD	0.99	0.68	0.86	<LOQ	<LOD	0.0085	<LOD	<LOD	<LOD	<LOD	<LOD	7.2	0.13	<LOD	<LOD	<LOD	<LOD
Sample_1455	7.1	10	0.96	2.9	<LOD	0.11	9.8	<LOQ	1.5	<LOD	<LOD	<LOD	<LOD	<LOD	<LOD	0.013	<LOD	<LOD	<LOD	<LOQ	0.49	<LOD	<LOD	<LOD	<LOD	<LOD	<LOD	<LOD	100	<LOD	<LOD	<LOD	<LOD	<LOD	0.71	<LOD	6	1.8	<LOD	34	66	0.23	4.9	<LOD	<LOQ	0.0081	<LOD	<LOD	<LOD	<LOQ	<LOD	0.2	<LOD	<LOD	<LOD	<LOD	<LOQ	<LOD	<LOD	<LOD	<LOD	<LOD	<LOD	0.82	0.074	1.6	<LOD	0.035	7.1	<LOD	<LOD	<LOD	<LOD	320	6.2	<LOD	<LOD	<LOD	<LOD
Sample_1457	0.42	1.9	0.14	<LOD	<LOD	0.024	4.2	<LOD	1.1	<LOD	<LOD	<LOD	<LOD	<LOD	<LOD	<LOD	<LOD	<LOD	<LOD	<LOD	0.26	<LOD	<LOD	<LOQ	<LOD	<LOD	<LOD	<LOD	640	<LOD	<LOD	0.046	<LOD	<LOD	1.2	<LOD	0.95	0.23	<LOD	2.5	9	0.19	0.25	<LOQ	<LOD	<LOQ	<LOD	<LOD	<LOD	<LOD	<LOD	0.024	<LOD	<LOD	<LOD	<LOD	<LOD	<LOD	<LOD	<LOD	<LOQ	<LOD	<LOQ	0.65	0.026	0.64	<LOD	<LOQ	<LOD	<LOD	<LOD	<LOD	<LOD	1300	0.14	<LOD	<LOD	<LOD	<LOD
Sample_1458	<LOQ	0.27	<LOD	<LOD	<LOD	0.061	10	<LOD	1.2	<LOD	<LOD	<LOD	<LOD	<LOD	<LOD	<LOD	<LOD	<LOD	<LOD	<LOD	0.13	<LOD	<LOD	<LOD	0.057	<LOD	<LOD	<LOD	1.8	<LOD	<LOD	0.16	0.022	<LOD	1.4	<LOD	0.57	0.13	<LOD	5.3	2.3	<LOQ	0.48	<LOD	<LOD	0.0081	<LOD	<LOD	<LOD	<LOQ	<LOD	0.031	0.049	<LOD	<LOD	<LOD	<LOQ	<LOD	<LOD	<LOD	<LOD	<LOD	<LOQ	0.54	0.074	1.9	<LOD	0.0079	<LOD	<LOD	<LOD	<LOD	0.082	1	<LOD	<LOD	<LOD	<LOD	<LOD
Sample_1460	<LOQ	0.039	<LOD	<LOD	<LOD	<LOD	13	<LOD	1.4	<LOD	<LOD	<LOD	<LOD	<LOD	<LOD	<LOD	<LOD	<LOD	<LOQ	<LOD	0.38	<LOD	<LOD	0.24	0.055	<LOQ	<LOD	<LOD	300	<LOD	<LOD	<LOQ	0.048	<LOD	1	<LOD	0.069	<LOD	<LOD	2	<LOD	<LOQ	<LOQ	<LOD	<LOD	0.0096	<LOD	<LOD	<LOD	0.75	<LOD	<LOD	<LOD	<LOD	<LOD	<LOD	<LOD	<LOD	<LOD	<LOD	<LOD	0.011	<LOQ	0.82	0.07	2.7	<LOD	0.013	<LOD	<LOD	<LOD	<LOD	<LOD	230	<LOQ	<LOD	<LOD	<LOD	<LOD
Sample_1461	<LOQ	<LOQ	<LOD	<LOD	<LOD	<LOQ	3.5	<LOD	<LOQ	<LOD	<LOD	<LOD	<LOD	<LOD	<LOD	<LOD	<LOD	<LOD	<LOD	<LOQ	0.32	<LOD	<LOD	<LOD	<LOD	<LOD	<LOD	<LOD	65	<LOQ	<LOD	67	<LOD	<LOD	2.1	<LOD	0.11	0.052	<LOD	<LOD	0.1	0.15	3.1	<LOD	<LOD	0.0046	<LOD	<LOD	<LOD	<LOD	0.005	20	9	<LOD	<LOD	<LOD	<LOQ	<LOD	<LOD	<LOD	<LOQ	<LOD	<LOD	0.49	0.018	0.48	<LOD	<LOQ	<LOD	<LOD	<LOD	<LOD	<LOD	67	<LOD	<LOD	<LOD	<LOD	<LOD
Sample_1462	0.99	0.75	0.15	<LOD	<LOD	0.044	14	<LOD	1.6	<LOD	<LOD	<LOD	<LOD	<LOD	<LOD	<LOD	<LOD	<LOD	0.0046	<LOQ	0.26	<LOD	<LOD	<LOD	0.03	<LOD	<LOD	<LOD	0.42	<LOD	<LOD	<LOD	0.025	<LOD	0.38	<LOD	0.84	0.18	<LOD	1.5	11	0.048	0.15	<LOD	<LOD	0.012	<LOD	<LOD	<LOD	0.081	0.0019	0.084	<LOD	<LOD	<LOD	<LOD	<LOD	<LOD	<LOD	<LOD	<LOD	<LOD	<LOD	0.81	0.11	2.7	<LOD	0.011	<LOD	<LOD	<LOD	<LOD	5.8	0.34	<LOD	17	<LOD	<LOD	<LOD
Sample_1463	4.8	3.2	0.43	0.71	<LOD	0.044	8.2	<LOD	<LOQ	<LOD	<LOD	<LOD	<LOD	<LOD	<LOD	<LOQ	<LOD	<LOD	<LOD	0.027	0.24	<LOD	<LOD	<LOD	<LOD	<LOD	<LOD	<LOD	0.41	<LOD	<LOD	0.03	<LOD	<LOD	<LOD	<LOD	2.7	0.97	<LOD	14	57	0.19	6.1	<LOD	<LOD	0.0046	<LOD	<LOD	<LOD	<LOD	0.014	0.18	<LOD	<LOD	<LOD	<LOD	<LOD	<LOD	<LOD	<LOD	<LOD	<LOD	0.43	0.65	0.017	1.4	<LOD	0.01	<LOD	<LOD	<LOD	<LOD	<LOD	<LOD	<LOQ	<LOD	<LOD	<LOD	<LOD
Sample_1467	0.86	1.8	0.31	<LOD	<LOD	0.082	4.8	<LOD	<LOQ	<LOD	0.016	<LOD	<LOD	<LOD	<LOD	<LOQ	<LOD	<LOD	0.0049	0.0074	0.6	<LOD	<LOD	<LOD	<LOD	<LOD	<LOD	<LOD	0.42	9.8	<LOD	15	<LOD	<LOD	4.4	<LOD	1.3	0.36	<LOD	10	12	0.2	0.19	<LOD	<LOD	0.0077	<LOD	<LOD	<LOD	<LOQ	0.0044	2.8	<LOD	<LOD	<LOD	<LOD	<LOQ	<LOD	<LOD	<LOD	<LOQ	<LOD	0.24	0.37	0.038	0.57	<LOD	0.0084	<LOD	<LOD	<LOD	<LOD	<LOD	1.8	<LOD	<LOD	<LOD	<LOD	<LOD
Sample_1480	25	59	1.7	33	<LOD	1.1	12	1.1	4.7	0.53	0.0097	<LOD	<LOD	<LOD	0.068	0.079	<LOD	<LOD	<LOD	0.012	0.53	<LOD	<LOD	<LOQ	<LOD	<LOD	<LOD	<LOD	2.9	0.27	<LOD	3.4	<LOD	<LOD	<LOD	<LOD	16	13	<LOD	3.5	340	2.2	220	0.43	<LOD	0.037	<LOD	<LOD	<LOD	<LOD	0.012	6.9	<LOD	<LOD	<LOD	<LOD	<LOQ	<LOD	<LOD	<LOD	2.7	<LOD	5.1	3.4	0.34	1	<LOD	0.9	<LOD	<LOD	<LOD	<LOD	<LOD	3.4	0.56	<LOD	<LOD	<LOD	<LOD
Sample_1481	2	3.7	0.35	<LOD	<LOD	0.14	9.8	<LOD	1.3	<LOD	0.016	<LOD	<LOD	<LOD	<LOD	<LOD	<LOD	<LOD	<LOD	<LOD	0.86	<LOD	<LOD	<LOD	<LOD	<LOD	<LOD	<LOD	2.5	<LOD	<LOD	0.027	<LOD	<LOD	2.2	<LOD	2.8	0.59	<LOD	3.3	25	0.47	2.9	<LOQ	<LOD	0.0068	<LOD	<LOD	<LOD	0.078	<LOD	0.36	<LOD	<LOD	<LOD	<LOD	<LOD	<LOD	<LOD	<LOD	<LOQ	<LOD	0.65	3.3	0.3	1.5	<LOD	0.84	<LOD	<LOD	<LOD	<LOD	<LOD	1.4	<LOQ	<LOD	<LOD	<LOD	<LOD
Sample_1484	0.68	0.54	0.095	<LOD	<LOD	0.018	6	<LOD	<LOQ	<LOD	<LOD	<LOD	<LOD	<LOD	<LOD	<LOD	<LOD	<LOD	<LOD	<LOD	0.85	<LOD	<LOD	<LOQ	<LOD	<LOD	<LOD	<LOD	420	<LOD	<LOD	0.035	<LOD	<LOD	<LOD	<LOD	0.52	0.14	<LOD	<LOD	8	0.26	7.4	<LOQ	<LOQ	0.007	<LOD	<LOD	<LOD	<LOQ	<LOD	0.078	<LOD	<LOD	<LOD	<LOD	<LOQ	<LOD	<LOD	0.21	0.34	<LOD	0.25	0.88	0.015	0.78	<LOD	0.0085	<LOD	<LOD	<LOD	<LOD	<LOD	680	<LOD	<LOD	<LOD	<LOD	<LOD
Sample_1487	1.2	2	0.11	0.36	<LOD	0.022	7.7	<LOD	<LOQ	<LOD	<LOD	<LOD	<LOD	<LOD	<LOD	<LOD	<LOD	<LOD	0.0053	<LOD	1.1	<LOD	<LOD	<LOQ	0.058	<LOD	<LOD	<LOD	710	<LOD	<LOD	0.036	<LOQ	<LOD	2.3	<LOD	0.55	0.17	<LOD	<LOD	21	0.12	2.7	<LOQ	<LOD	0.0075	<LOD	<LOD	<LOD	<LOD	<LOQ	0.036	<LOD	<LOD	<LOD	<LOD	<LOQ	<LOD	<LOD	<LOD	<LOQ	<LOD	<LOQ	<LOD	0.049	1.4	<LOD	0.0082	<LOD	<LOD	<LOD	<LOD	<LOD	2700	<LOQ	<LOD	<LOD	<LOD	<LOD
Sample_1488	0.37	0.6	0.097	<LOD	<LOD	0.021	7.7	<LOD	<LOQ	<LOD	<LOD	<LOD	<LOD	<LOD	<LOD	<LOD	<LOD	<LOD	<LOD	<LOD	1	<LOD	<LOD	<LOD	<LOD	<LOD	<LOD	<LOD	1.4	<LOD	<LOD	<LOQ	<LOD	<LOD	1.1	<LOD	0.73	0.2	<LOD	5.5	4.4	0.026	1.3	<LOD	<LOD	0.0066	<LOD	<LOD	<LOD	<LOQ	<LOD	0.023	<LOD	<LOD	<LOD	<LOD	<LOQ	<LOD	<LOD	<LOD	<LOD	<LOD	4.3	0.77	0.027	1.5	<LOD	0.0085	<LOD	<LOD	<LOD	<LOD	<LOD	4.2	<LOD	<LOD	<LOD	<LOD	<LOD
Sample_1495	14	18	1.8	1.3	<LOD	0.36	2.5	<LOD	<LOQ	<LOD	0.048	<LOD	<LOD	<LOD	<LOD	0.015	<LOD	<LOD	<LOQ	<LOD	1.2	<LOD	<LOD	<LOD	<LOD	<LOD	<LOD	<LOD	0.5	<LOD	<LOD	2.8	<LOD	<LOD	2.7	<LOD	9.2	3.5	<LOD	3.1	150	1.6	7.5	0.1	<LOD	0.0061	<LOD	<LOD	<LOD	<LOD	<LOQ	4.5	0.19	<LOD	<LOD	<LOD	<LOD	<LOD	<LOD	<LOD	<LOQ	<LOD	1.2	3	0.014	0.4	<LOD	<LOQ	<LOD	<LOD	<LOD	<LOD	<LOD	0.79	0.15	<LOD	<LOD	<LOD	<LOD

### Sheet: Table S10
Table S10: Specific density and creatinine concentrations in urine samples used to normalize data for correlation analysis (data were reported in previous work, Kyei et al. 2022).
Sample	Specific density (g/mL)	Creatinine (mg/dL)
Sample_1000	1.007	29.23
Sample_1001	1.009	41.96
Sample_1002	1.011	74.59
Sample_1003	1.008	38.84
Sample_1004	1.003	16.45
Sample_1005	1.011	56.44
Sample_1006	1.007	25
Sample_1007	1.018	111.75
Sample_1008	1.014	103.23
Sample_1009	1.018	120.28
Sample_1010	1.016	103.82
Sample_1011	1.01	91.51
Sample_1012	1.008	35.84
Sample_1013	1.006	30.1
Sample_1014	1.007	29.36
Sample_1015	1.003	21.75
Sample_1016	1.014	91.5
Sample_1017	1.007	47.31
Sample_1018	1.011	70.28
Sample_1019	1.023	270.1
Sample_1020	1.018	43.67
Sample_1021	1.006	33.21
Sample_1022	1.003	16.21
Sample_1023	1.007	33.41
Sample_1024	1.02	54.03
Sample_1025	1.007	38.75
Sample_1026	1.009	36.71
Sample_1027	1.009	52.11
Sample_1028	1.015	84.29
Sample_1029	1.011	34.29
Sample_1030	1.005	26.6
Sample_1031	1.007	35.63
Sample_1032	1.015	79.62
Sample_1033	1.012	55.02
Sample_1034	1.005	20.6
Sample_1035	1.008	37.42
Sample_1036	1.008	51.78
Sample_1037	1.012	50.9
Sample_1038	1.005	20.54
Sample_1039	1.009	47.54
Sample_1040	1.013	158.15
Sample_1041	1.01	70.32
Sample_1042	1.004	21.47
Sample_1043	1.011	56.8
Sample_1044	1.007	41.65
Sample_1045	1.007	37.92
Sample_1046	1.012	46.35
Sample_1047	1.013	92.81
Sample_1048	1.009	53.44
Sample_1049	1.013	80.01
Sample_1050	1.016	71.95
Sample_1051	1.003	23.46
Sample_1052	1.008	32.52
Sample_1053	1.009	47.04
Sample_1054	1.017	121.74
Sample_1055	1.01	31.55
Sample_1056	1.009	38.2
Sample_1057	1.015	69.83
Sample_1058	1.004	22.87
Sample_1059	1.009	47.12
Sample_1060	1.008	43.86
Sample_1061	1.014	83.58
Sample_1062	1.015	74.38
Sample_1063	1.007	37.04
Sample_1064	1.005	23.29
Sample_1065	1.019	134.74
Sample_1066	1.008	36.76
Sample_1067	1.013	44.14
Sample_1068	1.004	34.47
Sample_1069	1.021	158.13
Sample_1070	1.018	116.01
Sample_1071	1.01	66.48
Sample_1072	1.011	80.3
Sample_1073	1.009	53.41
Sample_1074	1.009	27.52
Sample_1075	1.007	33.62
Sample_1076	1.004	21.04
Sample_1077	1.005	29.5
Sample_1078	1.012	85.85
Sample_1079	1.011	52.75
Sample_1080	1.011	56.8
Sample_1081	1.012	74.53
Sample_1082	1.012	75.59
Sample_1083	1.006	37.64
Sample_1084	1.007	33.86
Sample_1085	1.006	34.63
Sample_1086	1.007	44.26
Sample_1087	1.016	56.8
Sample_1088	1.008	36.67
Sample_1089	1.008	34.39
Sample_1090	1.013	70.34
Sample_1091	1.008	65.82
Sample_1092	1.019	146.37
Sample_1093	1.009	40.72
Sample_1094	1.009	40.17
Sample_1095	1.018	94.72
Sample_1096	1.01	53.77
Sample_1097	1.006	30.95
Sample_1098	1.015	71.67
Sample_1099	1.01	49.18
Sample_1100	1.012	69.19
Sample_1101	1.004	18.89
Sample_1102	1.009	50.12
Sample_1103	1.006	42.73
Sample_1104	1.01	58.63
Sample_1105	1.009	52.63
Sample_1106	1.023	179.68
Sample_1107	1.007	51.23
Sample_1108	1.012	100.75
Sample_1110	1.006	35.64
Sample_1111	1.011	73.48
Sample_1112	1.012	67.45
Sample_1113	1.005	37.51
Sample_1114	1.018	86.44
Sample_1115	1.007	44.46
Sample_1116	1.014	84.12
Sample_1117	1.008	22.76
Sample_1118	1.005	27.17
Sample_1119	1.011	50.69
Sample_1120	1.006	31.27
Sample_1121	1.017	101.39
Sample_1122	1.006	28.39
Sample_1123	1.017	131.51
Sample_1124	1.009	42.51
Sample_1125	1.017	127.86
Sample_1126	1.011	59.09
Sample_1127	1.012	67.84
Sample_1128	1.003	17.82
Sample_1129	1.006	26.48
Sample_1130	1.004	20.43
Sample_1131	1.016	86.53
Sample_1132	1.01	48.73
Sample_1133	1.01	84.55
Sample_1134	1.009	44.06
Sample_1135	1.004	16.28
Sample_1136	1.007	49.5
Sample_1137	1.006	37.72
Sample_1138	1.005	25.23
Sample_1139	1.017	97.55
Sample_1140	1.008	33.93
Sample_1141	1.005	26.64
Sample_1142	1.009	51.95
Sample_1143	1.001	2.34
Sample_1144	1.015	103.77
Sample_1145	1.003	12.22
Sample_1146	1.008	30.41
Sample_1147	1.015	58.86
Sample_1148	1.006	17.17
Sample_1149	1.007	24.73
Sample_1150	1.01	71.36
Sample_1151	1.009	52.47
Sample_1152	1.004	23.59
Sample_1153	1.009	53.41
Sample_1154	1.011	47.96
Sample_1155	1.011	56.78
Sample_1156	1.01	63.49
Sample_1157	1.013	57.99
Sample_1158	1.009	46.59
Sample_1159	1.004	18.7
Sample_1160	1.01	46.36
Sample_1161	1.013	70.72
Sample_1162	1.004	13.8
Sample_1163	1.007	33.82
Sample_1164	1.008	27.62
Sample_1165	1.011	33.16
Sample_1166	1.008	38.98
Sample_1167	1.012	86.55
Sample_1168	1.008	52.22
Sample_1169	1.006	22.71
Sample_1170	1.011	45.5
Sample_1171	1.008	53.97
Sample_1172	1.008	49.98
Sample_1173	1.015	124.71
Sample_1174	1.014	51.72
Sample_1175	1.006	23.58
Sample_1176	1.008	46.45
Sample_1177	1.016	64.17
Sample_1178	1.019	125.71
Sample_1179	1.013	71.31
Sample_1180	1.018	108.68
Sample_1181	1.015	56.38
Sample_1182	1.018	107.68
Sample_1183	1.014	108.34
Sample_1184	1.01	40.64
Sample_1185	1.02	118.13
Sample_1186	1.006	43.1
Sample_1187	1.003	27.18
Sample_1188	1.003	9.14
Sample_1189	1.015	114.48
Sample_1190	1.008	40.55
Sample_1191	1.009	69.63
Sample_1192	1.011	81.25
Sample_1193	1.023	158.49
Sample_1194	1.006	35.14
Sample_1195	1.01	52.57
Sample_1196	1.013	69.17
Sample_1197	1.009	50.95
Sample_1198	1.013	81.99
Sample_1199	1.018	94.88
Sample_1200	1.01	47.24
Sample_1201	1.015	99.25
Sample_1202	1.008	33.68
Sample_1203	1.023	145.76
Sample_1204	1.008	33.47
Sample_1205	1.012	66.1
Sample_1206	1.01	49.91
Sample_1207	1.014	61.66
Sample_1208	1.011	59.83
Sample_1209	1.007	44.14
Sample_1210	1.01	55.62
Sample_1211	1.01	40.83
Sample_1212	1.003	9.95
Sample_1213	1.011	41.25
Sample_1214	1.02	95.68
Sample_1215	1.006	37.15
Sample_1216	1.026	321.89
Sample_1217	1.006	21.94
Sample_1218	1.008	38.27
Sample_1219	1.008	35.62
Sample_1220	1.014	104
Sample_1221	1.005	18.36
Sample_1222	1.002	13.41
Sample_1223	1.005	21.31
Sample_1224	1.012	63.57
Sample_1225	1.004	12
Sample_1226	1.005	25.23
Sample_1227	1.017	96.95
Sample_1228	1.011	45.57
Sample_1229	1.014	80.01
Sample_1230	1.016	87.1
Sample_1231	1.015	90.61
Sample_1232	1.005	20.75
Sample_1233	1.007	34.59
Sample_1234	1.011	48.54
Sample_1235	1.016	88.87
Sample_1236	1.003	16.6
Sample_1237	1.006	18.94
Sample_1238	1.004	33.94
Sample_1239	1.008	50.17
Sample_1240	1.009	46.02
Sample_1241	1.007	35.41
Sample_1242	1.021	78.03
Sample_1243	1.02	128.99
Sample_1244	1.009	51.73
Sample_1245	1.005	23.82
Sample_1246	1.005	21.43
Sample_1247	1.005	17.3
Sample_1248	1.011	41.53
Sample_1249	1.01	56.24
Sample_1250	1.009	75.7
Sample_1251	1.006	35.78
Sample_1252	1.02	152.6
Sample_1253	1.007	29.02
Sample_1254	1.009	40.69
Sample_1255	1.003	20.12
Sample_1256	1.007	53.96
Sample_1257	1.018	73.78
Sample_1258	1.004	22.12
Sample_1259	1.016	72.06
Sample_1260	1.004	22.26
Sample_1261	1.013	49.72
Sample_1262	1.009	52.97
Sample_1263	1.015	61.42
Sample_1264	1.005	20.98
Sample_1265	1.007	40.84
Sample_1266	1.004	19.35
Sample_1267	1.014	64.86
Sample_1268	1.018	70.35
Sample_1269	1.017	132.42
Sample_1270	1.005	29.14
Sample_1271	1.017	141.46
Sample_1272	1.007	49.25
Sample_1273	1.021	186.22
Sample_1274	1.006	49.63
Sample_1275	1.01	60.97
Sample_1276	1.01	50.18
Sample_1277	1.014	127.78
Sample_1278	1.017	70.69
Sample_1279	1.005	30.26
Sample_1280	1.004	19.24
Sample_1281	1.008	25.17
Sample_1282	1.01	53.46
Sample_1283	1.014	73.85
Sample_1284	1.005	23.42
Sample_1285	1.013	67.65
Sample_1286	1.021	158.06
Sample_1287	1.009	45.15
Sample_1288	1.005	16.89
Sample_1289	1.008	34.53
Sample_1290	1.009	31.06
Sample_1291	1.008	60.06
Sample_1292	1.019	116.1
Sample_1293	1.016	113.15
Sample_1294	1.01	62.88
Sample_1295	1.009	59.06
Sample_1296	1.012	64.43
Sample_1297	1.014	106.91
Sample_1298	1.008	30.53
Sample_1299	1.002	9.14
Sample_1300	1.01	62.87
Sample_1301	1.008	21.52
Sample_1302	1.008	51.12
Sample_1303	1.015	108.38
Sample_1304	1.012	60.48
Sample_1305	1.005	18.37
Sample_1306	1.009	47.08
Sample_1307	1.01	59.33
Sample_1308	1.008	44.78
Sample_1309	1.015	102.51
Sample_1310	1.011	62.27
Sample_1311	1.012	61.38
Sample_1312	1.011	42.51
Sample_1313	1.007	39.64
Sample_1314	1.013	73.04
Sample_1316	1.012	84.93
Sample_1317	1.004	29.6
Sample_1318	1.016	124.02
Sample_1319	1.019	158.67
Sample_1320	1.015	108.83
Sample_1321	1.008	50.81
Sample_1322	1.008	43.71
Sample_1323	1.019	186.32
Sample_1324	1.008	35.13
Sample_1325	1.017	151.56
Sample_1326	1.019	112.74
Sample_1327	1.011	51.39
Sample_1328	1.019	233.81
Sample_1329	1.022	173.19
Sample_1330	1.013	51.45
Sample_1331	1.016	93.09
Sample_1332	1.013	74.21
Sample_1333	1.017	163.1
Sample_1334	1.006	22.43
Sample_1335	1.01	46.78
Sample_1336	1.01	47.65
Sample_1337	1.016	151.73
Sample_1338	1.011	75.25
Sample_1339	1.011	79.28
Sample_1340	1.003	13.93
Sample_1341	1.004	18.83
Sample_1342	1.017	105.29
Sample_1343	1.007	35.9
Sample_1344	1.005	24.99
Sample_1345	1.005	23.63
Sample_1346	1.014	117.16
Sample_1347	1.011	83.55
Sample_1348	1.007	41.57
Sample_1349	1.009	38.92
Sample_1350	1.025	225.28
Sample_1351	1.009	42.16
Sample_1352	1.011	55.25
Sample_1353	1.006	22.64
Sample_1354	1.009	76.24
Sample_1355	1.017	171.57
Sample_1356	1.003	11.88
Sample_1357	1.006	19.17
Sample_1358	1.01	49.42
Sample_1359	1.006	36.7
Sample_1360	1.007	40.07
Sample_1361	1.014	63.15
Sample_1362	1.016	143.91
Sample_1363	1.007	40.93
Sample_1364	1.008	41.99
Sample_1365	1.006	24.67
Sample_1366	1.005	26.65
Sample_1367	1.006	41.05
Sample_1368	1.005	23.68
Sample_1369	1.017	87.36
Sample_1370	1.003	11.57
Sample_1372	1.007	32.14
Sample_1373	1.019	167.42
Sample_1374	1.006	43.65
Sample_1375	1.008	61.01
Sample_1376	1.022	144.33
Sample_1377	1.006	29.64
Sample_1378	1.009	73.8
Sample_1379	1.014	69.45
Sample_1380	1.009	29.88
Sample_1381	1.002	9.87
Sample_1382	1.011	50.99
Sample_1383	1.011	73.49
Sample_1384	1.009	64.77
Sample_1385	1.007	50.64
Sample_1386	1.009	67.74
Sample_1387	1.009	45.94
Sample_1388	1.007	34.27
Sample_1389	1.009	38.63
Sample_1390	1.021	214.23
Sample_1391	1.019	161.99
Sample_1392	1.004	31.89
Sample_1393	1.009	56.73
Sample_1394	1.004	28.29
Sample_1396	1.01	56.92
Sample_1397	1.008	39.8
Sample_1398	1.012	87.06
Sample_1399	1.002	11.35
Sample_1400	1.02	108.81
Sample_1403	1.003	22.22
Sample_1408	1.016	152.58
Sample_1409	1.006	29.43
Sample_1411	1.011	54.85
Sample_1412	1.002	18.37
Sample_1413	1.009	46.61
Sample_1415	1.004	20.85
Sample_1416	1.013	82.68
Sample_1417	1.006	57.49
Sample_1418	1.012	58.53
Sample_1420	1.011	56.23
Sample_1422	1.011	52.1
Sample_1423	1.013	61.49
Sample_1424	1.011	69.69
Sample_1425	1.01	45.92
Sample_1426	1.011	76.45
Sample_1427	1.008	30.78
Sample_1431	1.009	43.32
Sample_1433	1.017	151.28
Sample_1434	1.01	66.67
Sample_1435	1.013	50.26
Sample_1436	1.023	175.9
Sample_1437	1.017	109.29
Sample_1438	1.007	29.91
Sample_1439	1.007	31.94
Sample_1440	1.014	56.65
Sample_1441	1.017	52.1
Sample_1442	1.006	35.37
Sample_1444	1.008	37.82
Sample_1446	1.009	40.01
Sample_1448	1.008	48.91
Sample_1449	1.013	95.69
Sample_1450	1.013	62.15
Sample_1451	1.011	47.4
Sample_1452	1.019	79.97
Sample_1453	1.014	107.83
Sample_1455	1.018	79.78
Sample_1457	1.008	37.86
Sample_1458	1.005	11.64
Sample_1460	1.004	16.24
Sample_1461	1.011	42.24
Sample_1462	1.008	38.37
Sample_1463	1.017	66.75
Sample_1467	1.015	81.14
Sample_1480	1.014	46.02
Sample_1481	1.016	91.19
Sample_1484	1.01	58.48
Sample_1487	1.008	48
Sample_1488	1.012	54.48
Sample_1495	1.02	149.34

### Sheet: Table S11
Table S11: Urinary concentrations of detected analytes normalized to specific density. Concentrations are presented in ng/mL.
Sample	16EpiE3	16OHE1	17EpiE3	1OHPyrene	2,4 D	2MeOE1	2-Napht	3OHPhen	PNP	3-PBA	4MeOE1	4MeOE2	8-Pn	Alternariol	AME	Amox	Ampi	ATMP	Benzoph1	BPA	BPF	BPS	ButylPara	Chloram	Cotinine	Coumestrol	Daidzein	DBM	DEDTP	DETP	E1	E2	E3	Enterodiol	Enterolactone	Equol	Ery	EthylPara	Fluco	Formononetin	Genistein	Glycitein	IDC	IMPy	IsobutPara	JacobineNox	Mataires	MATH	MBP	MEHP	MethylPara	N-butylbenz	PropylPara	Resver	Sulf-M	Sulf-X	t3OHCot	Triclosan	Trim	ZEN
Sample_1000	<LOQ	0.18	<LOD	<LOD	<LOD	<LOQ	6.4	<LOD	3.6	<LOD	<LOD	<LOD	<LOD	<LOD	<LOD	<LOD	<LOD	<LOD	0.011	<LOD	<LOD	<LOQ	<LOD	<LOD	1.6	<LOD	<LOD	0.13	0.88	3.5	0.32	<LOD	1.1	0.039	0.78	<LOD	<LOD	0.025	<LOQ	<LOD	<LOQ	0.043	<LOD	0.71	<LOD	<LOD	<LOQ	0.017	0.91	<LOD	2.2	6.9	0.042	1.7	<LOD	<LOD	3.2	<LOD	<LOD	<LOD
Sample_1001	0.28	1.2	<LOQ	1.3	<LOD	0.11	2.4	<LOD	<LOQ	<LOD	<LOD	<LOD	<LOD	<LOD	<LOD	<LOD	<LOD	<LOD	<LOD	<LOQ	<LOD	<LOQ	<LOD	<LOD	200	<LOD	0.028	0.042	1.8	3.1	1.7	0.44	7.4	0.043	2.2	<LOD	<LOD	0.0081	<LOQ	<LOD	<LOQ	<LOD	<LOD	<LOD	<LOD	<LOD	<LOD	<LOD	<LOQ	0.76	0.053	1.1	<LOQ	<LOD	<LOD	<LOD	560	<LOD	<LOD	<LOD
Sample_1002	0.26	0.61	<LOD	<LOD	<LOD	0.061	0.28	<LOD	<LOD	<LOD	<LOD	<LOD	<LOD	<LOD	<LOD	<LOD	<LOD	<LOD	<LOD	<LOD	<LOD	<LOQ	<LOD	<LOD	2.7	<LOD	0.03	<LOD	<LOD	<LOD	1.1	0.14	2.6	0.044	0.82	<LOD	<LOD	0.043	0.076	0.0027	0.2	<LOD	<LOD	<LOD	<LOD	<LOD	<LOQ	<LOD	1.7	<LOD	0.053	0.59	<LOQ	<LOD	<LOD	<LOD	7.1	<LOD	<LOD	<LOD
Sample_1003	0.55	1.1	0.11	1.4	<LOQ	<LOQ	0.42	<LOD	1.8	<LOD	<LOD	<LOD	<LOD	<LOD	<LOQ	<LOD	<LOD	<LOD	<LOQ	3.1	<LOD	0.17	<LOD	<LOD	3.5	0.53	5.1	<LOD	0.38	1.9	0.37	0.18	8.3	0.13	2.8	<LOD	<LOD	<LOD	<LOD	0.0023	0.69	<LOD	<LOQ	<LOD	<LOD	0.091	0.081	<LOD	<LOD	0.62	0.14	<LOQ	0.017	<LOD	<LOD	0.12	1.9	<LOQ	<LOD	<LOD
Sample_1004	<LOD	<LOD	<LOD	<LOD	<LOD	<LOD	4.7	<LOD	3.8	<LOD	<LOD	<LOD	<LOD	<LOD	<LOD	<LOD	<LOD	<LOD	<LOD	<LOD	<LOD	0.4	<LOD	<LOD	5200	<LOD	<LOQ	0.14	1.6	1.7	<LOD	<LOD	<LOD	<LOD	0.75	<LOD	<LOD	<LOD	<LOD	<LOD	<LOD	<LOD	<LOD	1.1	<LOD	<LOD	<LOQ	<LOD	<LOD	<LOD	1.4	1.7	0.18	<LOD	<LOD	<LOD	4600	<LOD	<LOD	<LOD
Sample_1005	0.29	0.45	0.1	<LOD	<LOD	0.029	0.65	<LOD	1.2	<LOD	<LOD	<LOD	<LOD	<LOD	<LOD	<LOD	<LOD	<LOD	0.0084	<LOD	<LOD	<LOD	<LOD	<LOD	3.2	<LOD	<LOQ	<LOD	1.1	1.2	0.35	0.13	4.4	0.39	4.6	<LOD	<LOD	<LOD	<LOD	<LOD	<LOD	<LOD	<LOD	<LOD	<LOD	<LOD	0.096	<LOD	<LOD	0.15	0.037	<LOD	<LOD	<LOD	<LOD	<LOD	1.8	0.22	<LOD	<LOD
Sample_1006	<LOQ	0.35	<LOD	<LOD	<LOQ	0.058	3.8	<LOD	4.8	<LOD	<LOD	<LOD	<LOD	<LOD	<LOD	<LOD	<LOD	<LOQ	<LOD	<LOQ	<LOD	<LOQ	<LOD	<LOD	79	<LOD	<LOD	0.17	17	24	0.77	0.17	2.6	<LOQ	0.27	<LOD	<LOD	0.018	<LOD	<LOD	<LOD	<LOD	<LOQ	<LOD	<LOD	<LOD	<LOD	0.015	<LOD	<LOD	0.11	4.6	<LOQ	<LOD	<LOD	<LOD	200	<LOD	<LOD	<LOD
Sample_1007	0.11	0.49	<LOD	<LOD	<LOD	0.01	0.38	<LOD	<LOQ	<LOD	<LOD	<LOD	<LOD	<LOD	<LOD	<LOD	<LOD	<LOD	<LOD	<LOD	<LOD	<LOQ	<LOD	<LOD	0.93	<LOD	<LOQ	<LOD	<LOD	1.4	0.29	0.032	1.6	0.11	0.61	<LOD	<LOD	<LOD	<LOD	<LOD	<LOQ	<LOD	<LOD	<LOD	<LOD	0.073	0.062	<LOD	<LOD	<LOQ	0.042	<LOQ	0.0064	<LOD	<LOD	<LOD	1.4	<LOQ	0.21	<LOD
Sample_1008	<LOQ	0.14	<LOQ	0.34	<LOQ	0.013	2	<LOD	1.3	<LOD	<LOD	<LOD	<LOD	<LOD	<LOQ	<LOD	<LOD	<LOD	<LOQ	<LOD	<LOD	0.024	<LOD	<LOD	2.1	<LOD	<LOQ	0.025	<LOD	1.1	0.18	0.074	0.71	0.12	2	<LOD	<LOD	0.0077	<LOQ	<LOD	<LOQ	<LOD	<LOQ	<LOD	<LOD	<LOD	<LOQ	<LOD	<LOD	0.39	0.081	0.71	0.0056	0.7	<LOD	0.06	4.9	0.18	<LOD	<LOD
Sample_1009	0.68	1.6	0.23	0.72	0.11	0.03	0.34	<LOD	1.1	<LOD	<LOQ	<LOD	<LOD	<LOD	<LOQ	<LOD	<LOD	<LOD	<LOQ	0.34	<LOD	<LOQ	<LOD	<LOD	6.2	<LOD	0.32	<LOD	<LOD	0.62	0.82	0.41	2.8	0.5	13	<LOD	<LOD	<LOD	0.1	<LOQ	0.26	<LOD	<LOQ	<LOD	<LOD	<LOD	0.09	<LOD	<LOD	0.32	0.023	<LOD	<LOD	<LOD	<LOD	<LOD	27	<LOQ	<LOD	<LOD
Sample_1010	1.4	2.9	0.31	<LOD	0.068	0.074	0.32	<LOD	<LOQ	<LOD	<LOQ	<LOD	<LOD	<LOD	<LOQ	<LOD	<LOD	<LOD	<LOD	<LOD	<LOD	0.012	<LOD	<LOD	0.42	<LOD	0.13	<LOD	<LOD	1.3	1.6	0.45	20	0.061	0.79	0.013	<LOD	<LOD	<LOD	<LOD	0.24	<LOD	<LOD	<LOD	<LOD	<LOD	0.043	<LOD	<LOD	0.24	0.11	<LOQ	0.005	<LOD	<LOD	<LOD	1	<LOD	<LOD	<LOD
Sample_1011	0.31	0.17	<LOQ	<LOD	<LOQ	0.051	0.96	<LOD	<LOQ	<LOD	0.011	<LOD	<LOD	<LOD	<LOQ	<LOD	<LOD	0.0055	<LOD	<LOD	<LOD	0.012	<LOD	<LOD	0.53	<LOD	0.023	<LOD	<LOD	1	0.36	0.13	2.4	0.21	0.93	<LOD	<LOD	<LOD	<LOD	<LOD	0.033	<LOD	<LOQ	<LOD	<LOD	<LOD	<LOQ	<LOD	<LOQ	14	0.066	<LOQ	0.011	<LOD	<LOD	<LOD	1.5	0.63	<LOD	<LOD
Sample_1012	0.78	1	<LOQ	1	0.21	0.085	6.1	<LOD	3.6	<LOD	<LOD	<LOD	<LOD	<LOD	<LOD	<LOD	<LOD	<LOQ	<LOD	<LOD	<LOD	0.05	<LOD	<LOD	1.3	<LOD	0.098	0.13	<LOD	25	1.6	0.37	10	<LOQ	0.75	<LOD	<LOD	0.018	<LOD	<LOQ	0.079	<LOD	<LOQ	<LOD	<LOD	<LOD	<LOQ	0.017	<LOD	<LOD	1.8	5	0.022	<LOD	<LOD	<LOD	2.2	<LOD	<LOD	<LOD
Sample_1013	<LOQ	<LOD	<LOD	<LOD	<LOD	0.045	0.7	<LOD	<LOQ	<LOD	<LOD	<LOD	<LOD	<LOD	<LOD	<LOD	<LOD	<LOD	<LOQ	<LOD	<LOD	<LOD	<LOD	<LOD	1.1	<LOD	<LOD	0.021	1.6	2.4	0.55	0.22	0.43	0.12	0.56	<LOD	<LOD	<LOD	0.085	<LOD	<LOQ	<LOD	<LOD	<LOD	<LOD	<LOD	<LOQ	<LOD	<LOD	<LOD	0.09	<LOQ	<LOQ	<LOD	<LOD	<LOD	1.3	<LOD	<LOD	<LOD
Sample_1014	0.3	1.3	<LOD	<LOD	<LOD	0.21	2.2	<LOD	7.5	<LOD	<LOD	<LOD	<LOD	<LOD	0.037	20	<LOD	<LOQ	<LOD	<LOD	<LOD	0.16	<LOD	<LOD	0.91	<LOD	<LOD	<LOD	<LOD	1	1.1	0.16	6.1	0.042	0.14	<LOD	<LOD	0.012	<LOD	<LOQ	<LOQ	<LOD	<LOQ	<LOD	<LOD	<LOD	<LOQ	<LOD	<LOD	1.4	1.7	0.97	0.37	<LOD	<LOD	<LOD	1.2	<LOD	<LOD	<LOD
Sample_1015	0.48	1.7	<LOD	<LOD	<LOD	<LOQ	1.3	<LOD	9.3	<LOD	<LOD	<LOD	<LOD	<LOD	<LOD	25	<LOD	<LOD	<LOQ	<LOQ	<LOD	0.3	<LOD	<LOD	5.2	<LOD	<LOD	<LOD	2.1	2.5	0.54	<LOQ	7.3	0.087	<LOQ	<LOD	<LOD	<LOD	<LOD	<LOD	<LOD	<LOD	<LOD	<LOD	<LOD	<LOD	<LOD	<LOD	<LOD	<LOD	0.4	<LOQ	0.045	<LOD	<LOD	<LOD	5.2	<LOD	<LOD	<LOD
Sample_1016	<LOQ	0.064	<LOD	<LOD	<LOD	<LOD	0.85	<LOD	<LOQ	<LOD	<LOD	<LOD	<LOD	<LOD	<LOD	5.8	<LOD	<LOD	<LOD	<LOD	<LOD	0.024	<LOD	<LOD	0.22	<LOD	<LOD	0.025	0.64	0.9	0.059	0.031	0.21	0.16	0.2	<LOD	<LOD	<LOD	<LOQ	<LOD	<LOQ	<LOD	<LOQ	<LOD	<LOD	<LOD	0.057	<LOD	<LOD	<LOD	0.044	<LOQ	<LOQ	<LOD	<LOD	<LOD	0.57	<LOD	<LOD	<LOD
Sample_1017	<LOQ	0.32	<LOD	0.47	<LOD	<LOQ	4.8	<LOD	2	<LOD	<LOD	<LOD	<LOD	<LOD	0.14	<LOD	<LOD	<LOQ	<LOD	0.39	<LOD	0.036	<LOD	<LOD	0.67	<LOD	<LOD	0.11	1.3	2.1	0.29	0.09	1.6	<LOQ	1.5	<LOD	<LOD	0.014	<LOQ	<LOD	0.031	<LOD	<LOQ	<LOD	<LOD	<LOD	<LOQ	<LOD	0.73	<LOD	0.07	2.9	<LOD	<LOD	<LOD	<LOD	1	<LOD	<LOD	<LOD
Sample_1018	0.2	0.12	<LOQ	<LOD	<LOD	<LOQ	1.5	<LOD	<LOQ	<LOD	<LOD	<LOD	<LOD	<LOD	<LOD	<LOD	<LOD	<LOD	<LOD	<LOD	<LOD	<LOD	<LOD	<LOD	1.8	<LOD	0.14	0.022	<LOD	<LOD	0.34	0.081	0.91	0.2	2.2	0.012	<LOD	<LOD	0.13	<LOD	0.25	0.064	<LOD	<LOD	<LOD	<LOD	<LOD	<LOD	<LOD	<LOD	0.49	0.7	<LOQ	0.62	<LOD	<LOD	4.3	<LOD	<LOD	<LOD
Sample_1019	0.096	0.22	<LOD	<LOD	0.057	0.012	0.25	<LOD	1.4	<LOD	<LOD	<LOD	<LOD	<LOD	<LOD	<LOD	<LOD	<LOD	<LOD	<LOD	<LOD	0.0096	<LOD	<LOD	0.12	<LOD	<LOD	<LOD	<LOD	0.54	0.24	0.059	0.81	<LOQ	0.43	<LOD	<LOD	0.0059	<LOD	<LOD	<LOQ	<LOD	<LOD	<LOD	<LOD	<LOD	0.032	<LOD	<LOD	0.23	0.073	<LOD	0.011	<LOD	<LOD	<LOD	0.76	<LOQ	<LOD	<LOD
Sample_1020	0.33	0.33	<LOD	<LOQ	<LOQ	<LOQ	0.57	<LOD	<LOQ	<LOD	<LOD	<LOD	<LOD	<LOD	<LOD	<LOD	<LOD	<LOD	<LOD	0.089	<LOD	<LOQ	<LOD	<LOD	0.47	<LOD	<LOD	<LOD	1.4	3.4	0.45	0.099	2.1	0.015	<LOD	<LOD	<LOD	<LOD	<LOD	<LOD	0.028	0.015	<LOQ	<LOD	<LOD	<LOD	<LOQ	<LOD	<LOD	<LOD	0.071	<LOQ	0.0065	<LOD	<LOD	<LOD	0.74	0.11	<LOD	<LOD
Sample_1021	0.92	2.6	<LOQ	<LOD	<LOQ	0.6	0.33	<LOD	5.3	<LOD	<LOD	<LOD	<LOD	<LOD	<LOQ	<LOD	<LOD	<LOQ	<LOD	<LOD	<LOD	<LOD	<LOD	<LOD	1200	<LOD	0.12	0.23	0.63	5.9	4.1	0.4	18	<LOQ	0.58	<LOD	<LOD	<LOD	<LOD	<LOD	0.048	<LOD	<LOQ	<LOD	<LOD	<LOD	<LOD	<LOD	<LOD	<LOD	0.13	<LOQ	<LOD	<LOD	<LOD	<LOD	3700	<LOD	<LOD	<LOD
Sample_1022	<LOQ	0.81	<LOD	<LOD	<LOD	<LOQ	12	<LOD	5.8	<LOD	<LOD	<LOD	<LOD	<LOD	<LOD	<LOD	<LOD	<LOD	<LOD	<LOD	<LOD	0.28	<LOD	<LOD	1100	<LOD	<LOD	0.83	4	3.4	0.84	<LOQ	4.7	<LOQ	<LOQ	<LOD	<LOD	0.063	<LOD	<LOD	<LOD	<LOD	<LOQ	0.5	<LOD	<LOD	<LOD	0.073	<LOD	<LOD	0.75	20	0.083	<LOD	<LOD	0.1	2200	<LOD	<LOD	<LOD
Sample_1023	<LOD	0.11	<LOD	<LOD	<LOQ	<LOD	5.7	<LOD	2.2	<LOD	<LOD	<LOD	<LOD	<LOD	<LOD	<LOD	<LOD	<LOD	<LOD	<LOD	<LOD	0.051	<LOD	<LOD	2.7	<LOD	0.094	0.25	<LOD	1.9	0.087	<LOD	0.13	<LOQ	<LOD	<LOD	<LOD	0.021	0.14	<LOD	0.053	<LOQ	<LOQ	<LOD	<LOD	<LOD	<LOQ	0.016	0.34	<LOD	0.092	5.8	0.01	<LOD	<LOD	<LOD	2.2	<LOQ	<LOD	<LOD
Sample_1024	0.45	0.89	0.077	0.75	<LOD	<LOD	0.11	<LOQ	1.4	<LOD	<LOD	<LOD	<LOD	<LOD	<LOQ	<LOD	<LOD	<LOQ	<LOD	<LOD	<LOD	<LOD	<LOD	<LOD	0.68	<LOD	0.13	<LOD	0.77	1.7	0.44	0.23	2.7	0.36	7.8	0.0084	<LOD	0.0055	<LOD	<LOD	0.064	<LOD	0.065	<LOD	<LOD	<LOD	0.039	0.017	<LOD	0.27	1.3	<LOD	0.29	<LOD	<LOD	<LOD	<LOQ	<LOD	<LOD	<LOD
Sample_1025	0.45	0.55	<LOD	<LOD	<LOD	<LOQ	0.62	<LOD	6.2	<LOD	<LOD	<LOD	<LOD	<LOD	<LOD	<LOD	<LOD	<LOQ	<LOD	<LOD	<LOD	0.019	<LOD	<LOD	900	<LOD	<LOD	0.049	<LOD	3.2	0.51	0.086	4.8	0.087	0.37	<LOD	<LOD	<LOD	<LOD	<LOD	0.036	<LOD	<LOD	<LOD	<LOD	<LOD	<LOD	<LOD	<LOD	<LOD	1.3	<LOQ	0.099	<LOD	<LOD	<LOD	3400	<LOD	<LOD	<LOD
Sample_1026	0.37	0.28	<LOD	<LOD	<LOD	0.031	0.7	<LOD	1.7	<LOD	<LOD	<LOD	<LOD	<LOD	<LOD	<LOD	<LOD	<LOD	<LOD	<LOD	<LOD	<LOQ	<LOD	<LOD	890	<LOD	<LOQ	0.018	<LOD	0.47	0.3	0.16	3.6	0.16	4.2	<LOQ	<LOD	<LOD	<LOD	<LOD	<LOQ	<LOD	0.11	<LOD	<LOD	<LOD	<LOQ	<LOD	<LOD	<LOD	0.093	<LOQ	0.0098	<LOD	<LOD	0.047	990	<LOD	<LOD	<LOD
Sample_1027	0.55	1.1	<LOD	0.43	<LOD	0.15	0.64	<LOD	1.2	<LOD	<LOD	<LOD	<LOD	<LOD	<LOD	<LOD	<LOD	0.0081	<LOD	<LOD	<LOD	<LOD	<LOD	<LOD	2.8	<LOD	4	<LOQ	2.1	2.6	1.9	0.41	8.6	0.074	0.5	<LOD	<LOD	<LOD	<LOD	0.34	0.88	<LOD	<LOQ	<LOD	<LOD	<LOD	<LOD	<LOD	<LOD	<LOD	0.2	<LOQ	0.011	<LOD	<LOD	<LOQ	5.1	<LOD	<LOD	<LOD
Sample_1028	0.48	1.2	<LOQ	<LOD	<LOD	0.045	2.4	<LOD	<LOQ	<LOD	<LOD	<LOD	<LOD	<LOD	<LOD	<LOD	<LOD	0.0033	<LOD	0.13	<LOD	0.017	<LOD	<LOD	840	<LOD	0.025	0.031	0.42	<LOQ	0.5	0.26	6.2	0.23	1.6	<LOD	<LOD	0.0074	0.073	<LOD	0.023	<LOD	<LOD	<LOD	<LOD	<LOD	0.18	<LOD	<LOD	<LOD	0.064	0.91	0.013	0.82	<LOD	<LOD	2800	<LOD	<LOD	<LOD
Sample_1029	0.62	0.45	<LOD	0.55	<LOD	<LOQ	1	<LOD	3.1	<LOD	<LOD	<LOD	<LOD	<LOD	<LOD	<LOD	<LOD	<LOD	<LOD	<LOD	<LOD	<LOD	<LOD	<LOD	3.5	<LOD	0.17	<LOD	2.2	2.5	0.23	0.09	4.6	0.068	0.25	<LOD	<LOD	0.0089	<LOQ	<LOQ	0.083	<LOD	<LOQ	<LOD	<LOD	<LOD	<LOQ	<LOD	1.7	3.1	0.24	<LOD	0.3	<LOD	<LOD	0.091	1.2	<LOD	0.11	<LOD
Sample_1030	<LOQ	0.48	<LOD	1.3	0.2	<LOQ	4.2	<LOD	<LOQ	<LOD	<LOD	<LOD	<LOD	<LOD	<LOD	<LOD	<LOD	<LOD	<LOD	<LOD	<LOD	<LOD	<LOD	<LOD	1.7	<LOD	<LOD	0.13	<LOD	1.5	0.53	0.09	2.7	<LOQ	<LOD	<LOD	<LOD	0.016	<LOD	<LOD	<LOD	<LOD	<LOQ	<LOD	<LOD	<LOD	<LOD	<LOD	<LOD	<LOD	0.15	2.1	0.025	<LOD	<LOD	<LOD	6.3	<LOD	<LOD	<LOD
Sample_1031	<LOQ	0.21	<LOD	<LOD	<LOQ	0.12	0.24	<LOD	6.9	<LOD	<LOD	<LOD	<LOD	<LOD	<LOD	<LOD	<LOD	<LOD	<LOD	<LOD	<LOD	<LOQ	<LOD	<LOD	1.8	<LOD	<LOD	<LOD	<LOD	5.2	0.38	0.079	1	<LOQ	<LOQ	<LOD	<LOD	<LOD	<LOD	<LOD	<LOD	<LOD	<LOQ	<LOD	<LOD	<LOD	<LOD	<LOD	2.6	<LOD	0.23	1.1	<LOQ	<LOD	<LOD	<LOD	1.6	<LOD	<LOD	<LOD
Sample_1032	1.4	1.2	0.16	0.47	<LOD	0.026	0.25	<LOD	<LOQ	<LOD	<LOD	<LOD	<LOD	<LOD	<LOQ	<LOD	<LOD	<LOD	0.016	<LOD	<LOD	0.055	<LOD	<LOD	0.53	<LOD	0.11	<LOD	<LOD	0.99	0.64	0.27	18	0.32	0.77	0.02	<LOD	<LOD	0.059	<LOD	0.083	0.14	<LOD	<LOD	<LOD	<LOD	0.14	0.012	4.7	1.3	0.08	0.29	0.013	<LOD	<LOD	<LOD	0.75	1.8	<LOD	<LOD
Sample_1033	0.25	0.4	0.071	<LOD	<LOD	<LOQ	4.9	<LOQ	1.3	<LOD	<LOD	<LOD	<LOD	<LOD	<LOD	<LOD	<LOD	<LOQ	<LOD	<LOD	<LOD	<LOD	<LOD	<LOD	2.1	<LOD	<LOD	0.071	<LOD	<LOD	0.23	0.13	2.3	0.2	4.2	<LOD	<LOD	0.011	<LOD	<LOD	<LOQ	<LOD	<LOQ	<LOD	<LOD	<LOD	<LOQ	0.0073	1.7	<LOQ	0.051	2.1	0.0066	4.4	<LOD	<LOD	0.97	<LOD	<LOD	<LOD
Sample_1034	54	180	2.4	40	<LOD	74	6.3	0.64	20	0.4	<LOQ	<LOQ	<LOD	0.13	0.072	<LOD	<LOD	<LOD	0.31	<LOD	<LOD	0.12	<LOD	<LOD	870	<LOD	0.48	<LOD	2.3	2.9	470	110	1000	24	470	<LOD	<LOD	<LOD	<LOD	0.0043	0.86	<LOD	<LOD	<LOD	<LOD	<LOQ	5.2	0.057	0.72	4.4	0.81	1.7	0.12	1.2	<LOD	<LOD	2900	0.97	<LOD	<LOD
Sample_1035	0.33	0.4	<LOQ	0.77	<LOD	<LOD	5.1	<LOD	<LOQ	<LOQ	<LOD	<LOD	<LOD	<LOD	<LOQ	16	<LOD	<LOD	<LOD	0.21	<LOD	0.022	<LOD	<LOD	2.6	<LOD	0.24	0.05	<LOD	1.6	0.17	0.11	2.6	0.27	5.2	<LOD	<LOD	0.0088	<LOQ	<LOD	0.2	<LOD	<LOD	0.54	<LOD	<LOD	0.15	<LOD	<LOD	<LOD	7.8	1.5	0.27	<LOD	<LOD	<LOD	2	<LOD	<LOD	<LOD
Sample_1036	7.5	12	0.39	1.2	<LOQ	0.46	0.49	<LOD	2.3	<LOD	<LOD	<LOD	<LOD	<LOD	0.012	<LOD	<LOD	0.014	<LOD	<LOD	<LOD	<LOD	<LOD	<LOD	1.3	<LOD	<LOQ	<LOD	<LOQ	0.58	7.7	2.6	140	0.18	<LOD	<LOD	<LOD	<LOD	<LOQ	0.0048	0.67	0.071	<LOD	<LOD	<LOD	<LOD	<LOQ	<LOD	<LOD	<LOD	0.12	<LOQ	<LOQ	<LOD	<LOD	<LOD	3.3	<LOQ	<LOD	<LOD
Sample_1037	1.5	3.7	0.32	0.52	<LOD	<LOD	2.5	0.27	2.1	0.11	<LOD	<LOD	<LOD	<LOD	<LOD	<LOD	<LOD	<LOQ	<LOD	<LOD	<LOD	0.043	<LOD	<LOD	79	<LOD	0.38	0.029	<LOD	1.1	1.6	0.7	17	0.15	1.1	<LOD	<LOD	0.0065	0.16	<LOQ	0.58	0.11	<LOD	<LOD	<LOD	<LOD	0.093	<LOD	0.34	0.69	0.07	1.2	<LOQ	<LOD	0.12	<LOQ	110	<LOD	<LOD	<LOD
Sample_1038	<LOQ	0.2	<LOD	<LOD	<LOD	<LOD	12	<LOD	<LOQ	<LOD	<LOD	<LOD	<LOD	<LOD	<LOD	<LOD	<LOD	<LOD	0.028	<LOD	<LOD	0.074	<LOD	<LOD	1.2	<LOD	<LOD	0.33	1.3	1.5	0.1	<LOQ	1.1	0.15	0.53	<LOD	<LOD	0.035	<LOD	<LOD	0.055	<LOD	<LOD	<LOD	<LOD	<LOD	<LOQ	0.032	<LOD	<LOD	0.13	9.1	0.016	<LOD	<LOD	<LOD	2.1	<LOD	<LOD	<LOD
Sample_1039	0.6	0.77	<LOQ	<LOD	<LOD	0.077	4.9	<LOD	1.5	<LOD	<LOD	<LOD	<LOD	<LOD	<LOD	<LOD	<LOD	<LOD	<LOD	<LOQ	<LOD	0.063	<LOD	<LOD	1400	<LOD	<LOQ	0.14	1.2	1.1	0.95	0.27	7.5	0.059	2	<LOD	<LOD	0.017	<LOD	<LOD	0.027	<LOD	<LOD	<LOD	<LOD	<LOD	0.072	<LOD	<LOD	<LOD	0.091	3.6	<LOQ	<LOD	<LOD	<LOD	4200	<LOD	<LOD	<LOD
Sample_1040	0.24	0.072	<LOQ	<LOD	<LOD	0.025	1	<LOD	<LOQ	0.64	<LOD	<LOD	<LOD	<LOD	<LOD	<LOD	<LOD	<LOD	0.36	<LOD	<LOD	<LOD	<LOD	<LOD	0.94	<LOD	0.1	<LOD	<LOD	0.44	0.36	0.19	1	0.24	5.1	0.02	<LOD	0.0046	0.07	<LOQ	0.13	0.13	<LOD	<LOD	<LOD	0.14	<LOQ	0.034	<LOD	1	2.4	<LOQ	0.15	<LOD	<LOD	<LOD	4.1	<LOD	<LOD	<LOQ
Sample_1041	<LOQ	0.16	<LOD	<LOD	0.32	<LOQ	2.7	<LOD	1.8	<LOD	<LOD	<LOD	<LOD	<LOD	<LOD	<LOD	<LOD	<LOQ	0.016	<LOD	<LOD	0.046	<LOD	<LOD	720	<LOD	0.053	<LOD	<LOD	<LOD	0.3	<LOQ	0.63	<LOQ	<LOQ	<LOD	<LOD	0.015	<LOD	<LOQ	<LOQ	<LOD	0.37	<LOD	<LOD	<LOD	<LOD	<LOD	0.28	<LOD	110	1	0.46	<LOD	<LOD	<LOD	2600	0.11	<LOD	<LOD
Sample_1042	<LOD	<LOQ	<LOD	<LOD	<LOD	<LOD	11	<LOD	3.9	<LOD	<LOD	<LOD	<LOD	<LOD	<LOD	<LOD	<LOD	<LOD	<LOQ	<LOD	<LOD	0.095	<LOD	<LOD	2900	<LOD	<LOD	0.63	2.7	8.7	0.073	<LOD	0.41	0.066	1.3	<LOD	<LOD	0.044	<LOQ	<LOQ	<LOQ	<LOD	<LOQ	<LOD	<LOD	<LOD	<LOQ	0.036	<LOD	<LOD	0.21	13	0.02	<LOD	<LOD	<LOD	2700	<LOD	<LOD	<LOD
Sample_1043	0.19	0.19	<LOD	<LOD	<LOD	0.12	1.5	<LOD	1.7	<LOD	<LOD	<LOD	<LOD	<LOD	<LOQ	<LOD	<LOD	<LOD	<LOD	<LOD	<LOD	0.018	<LOD	<LOD	2.4	<LOD	0.05	<LOD	<LOD	0.48	0.27	0.14	1	0.099	3.2	<LOD	<LOD	<LOD	<LOQ	<LOD	0.076	<LOD	<LOD	<LOD	<LOD	<LOD	<LOQ	<LOD	<LOD	<LOD	0.16	1.1	0.0081	<LOD	<LOD	0.032	3.1	<LOD	<LOD	<LOD
Sample_1044	<LOQ	0.15	<LOD	<LOD	<LOD	0.083	0.54	<LOD	<LOD	<LOD	<LOD	<LOD	<LOD	<LOD	<LOD	6200	<LOD	<LOD	<LOD	<LOD	<LOD	<LOD	<LOD	<LOD	17	<LOD	<LOD	<LOD	<LOD	1.6	0.26	0.078	0.34	0.15	1.6	<LOD	<LOD	<LOD	<LOQ	<LOD	<LOD	0.18	<LOQ	<LOD	<LOD	<LOD	<LOD	<LOD	0.89	<LOD	1.9	<LOD	0.033	2.9	<LOD	<LOD	10	<LOD	<LOD	<LOD
Sample_1045	<LOQ	0.2	<LOD	<LOD	<LOQ	<LOD	1.4	<LOD	<LOQ	<LOD	<LOD	<LOD	<LOD	<LOD	<LOD	<LOD	<LOD	<LOD	<LOD	<LOD	<LOD	<LOQ	<LOD	<LOD	11	<LOD	<LOQ	<LOD	<LOD	3.9	0.18	<LOD	0.88	0.11	0.43	<LOD	<LOD	<LOD	<LOD	<LOD	0.041	<LOD	<LOQ	<LOD	<LOD	<LOD	0.14	<LOD	<LOD	<LOD	7.6	<LOQ	<LOQ	<LOD	<LOD	<LOD	60	<LOD	<LOQ	<LOD
Sample_1046	<LOQ	0.25	<LOD	<LOD	<LOD	<LOQ	0.46	<LOD	<LOQ	<LOD	<LOD	<LOD	<LOD	<LOD	<LOD	<LOD	<LOD	<LOD	<LOD	<LOD	<LOD	0.013	<LOD	<LOD	5.6	<LOD	<LOQ	<LOD	0.8	0.64	0.27	0.065	1.3	0.023	<LOD	<LOD	<LOD	<LOD	<LOQ	<LOD	<LOQ	<LOD	<LOQ	<LOD	<LOD	<LOD	<LOQ	<LOD	<LOD	0.28	0.037	<LOQ	<LOD	<LOD	<LOD	<LOD	11	<LOD	<LOD	<LOD
Sample_1047	0.28	0.17	<LOQ	<LOD	<LOD	0.021	2.8	<LOD	<LOQ	6.9	<LOD	<LOD	<LOD	<LOD	<LOQ	<LOD	<LOD	<LOD	0.026	0.16	<LOD	<LOD	<LOD	<LOD	49	<LOD	0.59	<LOD	1.7	54	0.35	0.17	1	0.57	5.9	0.019	<LOD	0.0087	<LOD	<LOD	0.2	<LOD	<LOQ	<LOD	<LOD	<LOD	0.2	<LOD	8.5	0.39	0.12	1.3	0.065	<LOD	<LOD	<LOD	120	0.12	<LOD	<LOD
Sample_1048	0.36	0.66	<LOQ	<LOD	<LOD	<LOQ	1.3	<LOD	5.5	<LOD	<LOD	<LOD	<LOD	<LOD	<LOQ	<LOD	<LOD	<LOD	<LOD	0.71	<LOD	0.36	<LOD	<LOD	9.7	<LOD	0.1	<LOD	<LOD	0.61	0.38	0.17	4.2	0.31	3.6	<LOQ	<LOD	0.016	0.38	<LOQ	0.12	<LOD	0.4	<LOD	<LOD	<LOD	0.16	<LOD	<LOQ	<LOD	0.54	0.67	0.026	<LOD	<LOD	<LOD	7.4	<LOQ	<LOD	<LOD
Sample_1049	0.41	0.64	0.066	1.9	<LOQ	<LOD	0.32	<LOD	<LOQ	<LOD	<LOD	<LOD	<LOD	<LOQ	0.0085	<LOD	<LOD	<LOD	<LOD	<LOD	<LOD	<LOD	<LOD	<LOD	58	1.5	10	<LOD	<LOD	13	0.23	0.16	2.1	0.12	0.68	<LOD	<LOD	<LOD	<LOD	0.0022	1.7	<LOD	<LOD	<LOD	<LOD	<LOD	0.1	<LOD	<LOQ	0.15	0.023	0.39	0.017	<LOD	<LOD	<LOD	89	0.59	<LOD	<LOD
Sample_1050	0.1	0.23	<LOQ	0.87	<LOD	0.067	0.3	<LOQ	<LOQ	<LOD	<LOD	<LOD	<LOD	<LOD	<LOD	<LOD	<LOD	0.0075	0.093	<LOQ	<LOD	0.011	<LOD	<LOD	1.2	<LOD	1.1	<LOD	0.42	3.9	0.27	0.11	0.63	0.25	0.72	<LOD	<LOD	0.0098	<LOD	0.084	4.8	<LOD	<LOD	<LOD	<LOD	<LOD	0.15	<LOD	0.87	<LOQ	0.5	0.69	0.0062	<LOD	<LOD	<LOD	1	<LOQ	<LOD	<LOD
Sample_1051_A	<LOD	<LOQ	<LOD	<LOD	<LOQ	<LOD	15	<LOD	4.6	<LOD	<LOD	<LOD	<LOD	<LOD	<LOD	<LOD	<LOD	<LOD	<LOD	<LOD	<LOD	<LOD	<LOD	<LOD	4.2	<LOD	<LOQ	0.38	4.4	9.7	0.077	<LOD	<LOD	<LOD	0.39	<LOD	<LOD	0.035	<LOD	<LOD	<LOQ	<LOD	<LOD	<LOD	<LOD	<LOD	<LOQ	0.031	<LOQ	<LOQ	0.24	12	<LOQ	<LOD	<LOD	<LOD	2.4	<LOD	<LOD	<LOD
Sample_1051_B	<LOD	<LOQ	<LOD	12	<LOD	<LOD	11	<LOD	4.6	<LOD	<LOD	<LOD	<LOD	<LOD	<LOD	<LOD	<LOD	<LOD	<LOD	<LOD	<LOD	0.053	<LOD	<LOD	4.7	<LOD	<LOQ	0.26	4.2	9.6	0.09	<LOD	<LOD	<LOQ	0.55	<LOD	<LOD	0.034	<LOD	<LOD	<LOQ	<LOD	<LOD	<LOD	<LOD	<LOD	0.6	<LOD	20	2	0.19	6.7	0.024	<LOD	<LOD	<LOD	2.4	<LOQ	<LOD	<LOD
Sample_1052	0.33	0.4	<LOD	14	<LOD	<LOD	0.44	0.62	5.1	<LOD	<LOD	<LOD	<LOD	<LOD	<LOQ	<LOD	<LOD	<LOD	0.15	<LOQ	<LOD	<LOD	<LOD	<LOD	510	<LOD	0.76	<LOD	<LOD	1.3	0.59	0.49	1.1	0.28	33	0.051	<LOD	<LOD	0.067	<LOD	0.19	<LOD	<LOQ	<LOD	<LOD	<LOD	<LOD	<LOD	0.4	0.21	1.2	<LOD	0.72	<LOD	<LOD	<LOD	330	0.35	<LOD	<LOD
Sample_1054	0.84	0.71	<LOD	0.31	<LOD	0.18	1.1	<LOD	1.4	4.3	<LOD	<LOD	<LOD	<LOD	<LOQ	13	<LOD	<LOD	0.0044	<LOD	<LOD	0.021	<LOD	<LOD	520	<LOD	0.72	<LOD	<LOD	0.84	1.2	0.3	5.5	0.085	0.66	<LOD	<LOD	<LOD	<LOD	0.18	3.9	<LOD	<LOD	<LOD	<LOD	<LOD	0.1	<LOD	1.5	0.27	0.048	<LOQ	0.0042	2.7	<LOD	<LOD	740	<LOQ	<LOD	<LOD
Sample_1055	0.38	0.45	0.09	5.6	<LOD	0.19	0.67	<LOD	<LOQ	<LOD	<LOD	<LOD	<LOQ	<LOD	<LOD	<LOD	<LOD	<LOD	<LOD	<LOD	<LOD	0.013	<LOD	<LOD	2.7	<LOD	0.12	<LOD	<LOD	2.9	0.31	0.19	6.8	0.19	0.45	<LOD	<LOD	<LOD	<LOD	<LOD	0.086	<LOD	0.13	<LOD	<LOD	<LOD	0.066	<LOD	<LOD	<LOQ	0.11	<LOD	<LOQ	<LOD	<LOD	<LOD	2.2	<LOQ	<LOD	<LOD
Sample_1056	0.71	1.6	<LOD	<LOD	0.12	0.066	0.42	<LOD	4.8	<LOD	<LOD	<LOD	<LOD	<LOD	<LOQ	<LOD	<LOD	<LOD	0.009	<LOD	<LOD	0.14	<LOD	<LOD	4.8	<LOD	0.035	<LOD	1.3	4.3	0.85	0.3	12	0.069	1.2	<LOD	<LOD	0.0098	<LOD	<LOD	0.036	<LOD	<LOQ	<LOD	<LOD	<LOD	<LOQ	<LOD	2	<LOD	0.35	<LOQ	<LOQ	<LOD	<LOD	<LOD	6.1	<LOD	<LOD	<LOD
Sample_1057	0.098	0.1	<LOD	1	<LOD	0.014	1.6	<LOD	<LOQ	<LOD	<LOD	<LOD	<LOD	<LOD	0.0065	<LOD	<LOD	<LOD	0.0054	<LOD	<LOD	0.034	<LOD	<LOD	500	<LOD	0.015	<LOD	1.5	2.9	0.19	0.055	0.26	0.098	0.13	<LOD	<LOD	<LOD	0.034	<LOD	0.021	<LOD	<LOQ	<LOD	<LOD	<LOD	<LOQ	<LOD	1.5	<LOQ	0.044	0.38	0.0066	<LOD	<LOD	<LOD	830	<LOQ	<LOD	<LOD
Sample_1058	<LOQ	0.83	<LOQ	<LOD	<LOD	<LOQ	12	<LOD	3.1	<LOD	<LOD	<LOD	<LOD	<LOD	<LOD	120	<LOD	<LOD	<LOQ	<LOD	<LOD	0.048	<LOD	<LOD	4.8	<LOD	0.43	0.23	<LOD	1.7	0.48	0.22	5.4	<LOD	2.4	<LOD	<LOD	0.033	0.48	<LOD	0.95	<LOD	<LOD	<LOD	<LOD	<LOD	<LOQ	<LOD	0.63	<LOD	0.17	7	<LOQ	<LOD	<LOD	<LOD	7.3	<LOD	<LOD	<LOD
Sample_1059	<LOD	<LOD	<LOD	<LOD	<LOD	<LOD	6.2	<LOD	<LOQ	<LOD	<LOD	<LOD	<LOD	<LOD	<LOD	<LOD	<LOD	<LOD	0.027	<LOD	<LOD	<LOD	<LOD	<LOD	49	<LOD	0.035	0.1	<LOD	1.5	<LOQ	<LOQ	<LOQ	0.092	2	<LOD	<LOD	0.018	0.083	<LOD	<LOQ	<LOD	0.14	<LOD	<LOD	<LOD	0.074	0.013	1.1	<LOD	0.07	4.3	<LOQ	<LOD	<LOD	<LOD	40	<LOD	<LOD	<LOD
Sample_1060	<LOQ	0.26	<LOD	1	0.3	<LOQ	5.8	<LOD	<LOQ	<LOD	<LOD	<LOD	<LOD	<LOD	<LOQ	<LOD	<LOD	<LOQ	<LOQ	<LOD	<LOD	<LOD	<LOD	<LOD	200	<LOD	<LOD	0.094	<LOD	0.69	0.089	<LOD	0.23	0.052	0.21	<LOD	<LOD	0.011	<LOD	<LOD	<LOQ	<LOD	<LOD	<LOD	<LOD	<LOQ	<LOQ	<LOD	<LOQ	<LOD	0.048	2.4	<LOQ	<LOD	<LOD	0.57	200	<LOD	1.2	<LOD
Sample_1061	0.44	0.97	<LOD	<LOD	<LOD	0.16	0.76	<LOD	<LOD	<LOD	<LOD	<LOD	<LOD	<LOD	<LOD	<LOD	<LOD	0.0036	<LOD	<LOD	<LOD	<LOD	<LOD	<LOD	0.56	<LOD	0.033	<LOD	<LOD	0.65	0.67	0.19	4.3	0.15	1.1	<LOD	<LOD	0.012	<LOD	<LOD	0.015	<LOD	<LOD	<LOD	<LOD	<LOD	<LOQ	<LOD	<LOD	<LOD	0.82	<LOQ	0.34	<LOD	0.037	<LOD	1.4	<LOD	<LOD	<LOD
Sample_1062	1	0.45	0.065	0.67	<LOD	0.095	0.42	<LOD	<LOQ	<LOD	<LOD	<LOD	<LOD	<LOD	0.017	27	<LOD	<LOD	<LOQ	<LOD	<LOD	<LOD	<LOD	<LOD	0.16	<LOD	0.084	<LOD	<LOD	<LOD	0.8	0.39	2.3	0.18	7.1	<LOD	<LOD	<LOD	<LOD	<LOQ	0.08	0.059	<LOQ	<LOD	<LOD	<LOD	<LOQ	<LOD	0.41	0.8	3.3	<LOD	0.22	<LOD	<LOD	<LOD	<LOD	0.27	<LOD	<LOD
Sample_1063	<LOD	0.054	<LOD	<LOD	<LOD	<LOQ	2.2	<LOD	<LOD	<LOD	<LOD	<LOD	<LOD	<LOD	<LOD	<LOD	<LOD	<LOD	<LOQ	<LOD	<LOD	0.1	<LOD	<LOD	1000	<LOD	<LOQ	<LOD	1	1.8	0.11	0.066	0.29	0.12	2.6	<LOD	<LOD	<LOD	<LOD	<LOD	<LOQ	<LOD	<LOQ	<LOD	<LOD	<LOD	<LOQ	<LOD	1	<LOD	0.028	<LOQ	<LOQ	<LOD	<LOD	<LOD	690	<LOD	<LOD	<LOD
Sample_1064	0.76	0.79	<LOQ	<LOD	<LOD	<LOD	6.8	<LOD	<LOQ	<LOD	<LOD	<LOD	<LOD	<LOD	<LOD	<LOD	<LOD	<LOD	0.056	<LOD	<LOD	<LOD	<LOD	<LOD	12	<LOD	<LOD	0.1	1.6	2	0.33	0.12	16	0.31	2.7	<LOD	<LOD	0.017	<LOD	<LOD	<LOQ	<LOD	<LOQ	<LOD	<LOD	<LOD	<LOD	<LOD	<LOD	<LOD	0.07	3.1	<LOQ	1.3	<LOD	<LOD	7.1	<LOD	<LOD	<LOD
Sample_1065	1.7	1.2	0.31	<LOD	<LOD	0.056	0.84	<LOD	<LOQ	<LOD	<LOD	<LOD	<LOD	<LOD	<LOD	<LOD	<LOD	<LOD	0.09	<LOQ	<LOD	0.016	<LOD	<LOD	8	<LOD	0.32	<LOD	<LOD	<LOD	0.94	0.47	18	1	19	0.02	<LOD	<LOD	<LOQ	<LOD	0.15	0.03	<LOD	<LOD	<LOD	<LOD	0.77	0.016	3.1	0.13	0.033	<LOQ	0.026	<LOD	<LOD	<LOD	25	<LOD	<LOD	<LOD
Sample_1066	0.23	0.87	<LOD	<LOD	<LOD	0.034	5.3	<LOD	<LOQ	<LOD	<LOD	<LOD	<LOD	<LOD	<LOQ	<LOD	<LOD	<LOD	<LOD	<LOD	<LOD	<LOD	<LOD	<LOD	0.92	<LOD	0.041	0.072	1.3	4	0.41	0.15	3.7	0.26	3.6	<LOD	<LOD	0.015	<LOD	<LOD	0.048	<LOD	<LOQ	<LOD	<LOD	<LOD	0.089	0.012	<LOD	0.27	0.061	3.4	<LOQ	0.81	0.046	<LOD	1.1	<LOD	<LOD	<LOD
Sample_1067	<LOQ	0.18	<LOD	0.39	<LOD	0.016	4.4	<LOD	1.6	<LOD	<LOD	<LOD	<LOD	<LOD	<LOQ	<LOD	<LOD	<LOD	<LOD	<LOD	<LOD	<LOD	<LOD	<LOD	120	<LOD	<LOD	0.061	4.2	5	0.31	0.1	0.41	0.13	0.32	<LOD	<LOD	0.012	<LOQ	<LOD	<LOQ	<LOD	<LOQ	<LOD	<LOD	<LOD	<LOD	<LOD	0.77	<LOD	42	2.4	2.7	<LOD	<LOD	<LOD	120	<LOD	0.23	<LOD
Sample_1068	0.44	0.59	<LOD	<LOD	<LOD	<LOD	6.6	<LOD	3.5	<LOD	<LOD	<LOD	<LOD	<LOD	<LOD	<LOD	<LOD	<LOQ	0.025	<LOD	<LOD	<LOD	<LOD	<LOD	<LOD	<LOD	0.061	0.18	<LOD	1.3	0.45	0.12	2.6	<LOQ	1.6	<LOD	<LOD	0.027	<LOD	0.0045	<LOQ	<LOD	<LOD	<LOD	<LOD	<LOD	<LOD	<LOD	1.4	1.3	0.18	7.8	0.018	<LOD	<LOD	<LOD	<LOQ	<LOD	<LOD	<LOD
Sample_1069	0.38	0.59	0.13	<LOD	<LOD	0.014	0.65	<LOD	1.5	<LOD	<LOD	<LOD	<LOD	<LOD	<LOD	<LOD	<LOD	<LOQ	<LOD	<LOD	<LOD	0.0086	<LOD	<LOD	0.17	<LOD	1.2	<LOD	<LOD	0.66	0.42	0.2	3.6	0.07	2.2	<LOD	<LOD	<LOD	<LOQ	<LOQ	0.32	0.026	<LOD	<LOD	<LOD	<LOD	0.17	<LOD	0.67	0.44	0.093	<LOD	0.012	<LOD	0.052	0.026	0.39	0.23	<LOD	<LOD
Sample_1070	4.3	4.8	0.77	0.19	<LOD	0.27	0.33	<LOD	1.2	<LOD	0.043	<LOD	<LOD	<LOD	<LOD	6.2	<LOD	0.0027	<LOD	<LOD	<LOD	<LOD	<LOD	<LOD	300	<LOD	0.61	<LOD	<LOD	0.9	2.9	0.82	71	0.33	11	0.011	<LOD	<LOD	<LOD	<LOD	0.2	<LOD	<LOQ	<LOD	<LOD	<LOD	0.12	<LOD	0.44	0.16	0.012	<LOD	<LOQ	<LOD	<LOD	<LOD	1300	<LOD	<LOD	<LOD
Sample_1071	<LOQ	<LOQ	<LOD	<LOD	<LOD	<LOQ	0.38	<LOD	<LOQ	<LOD	<LOD	<LOD	<LOD	<LOD	<LOD	<LOD	<LOD	<LOD	<LOQ	<LOD	<LOD	<LOD	<LOD	<LOD	1.2	<LOD	2	<LOD	<LOD	2.1	0.048	0.06	0.29	0.4	1.5	<LOD	<LOD	<LOD	<LOD	<LOD	0.21	<LOD	<LOD	<LOD	<LOD	<LOD	0.072	0.018	1.2	<LOD	0.02	<LOQ	<LOQ	<LOD	<LOD	<LOD	2.9	<LOD	<LOD	<LOD
Sample_1072	<LOD	0.082	<LOD	0.53	<LOD	<LOQ	0.44	<LOQ	2	<LOD	<LOD	<LOD	<LOD	<LOD	<LOD	<LOD	<LOD	<LOD	<LOD	<LOD	<LOD	<LOD	<LOD	<LOD	720	<LOD	0.9	<LOD	<LOD	0.5	0.091	<LOD	0.13	0.61	1.6	<LOD	<LOD	0.039	<LOD	<LOD	0.43	0.2	<LOD	<LOD	<LOD	<LOD	<LOQ	<LOD	0.78	<LOD	0.6	0.65	0.16	<LOD	<LOD	<LOD	2100	<LOQ	<LOD	<LOD
Sample_1073	<LOQ	0.47	<LOQ	0.47	<LOD	<LOQ	2.9	<LOD	3.9	<LOD	<LOD	<LOD	<LOD	<LOD	<LOD	<LOD	<LOD	0.0082	<LOD	<LOD	<LOD	<LOD	<LOD	<LOD	3.9	<LOD	0.035	<LOD	<LOD	0.56	0.17	0.093	2.5	0.28	6	<LOD	<LOD	0.023	<LOD	<LOQ	<LOQ	<LOD	<LOD	<LOD	<LOD	<LOD	<LOQ	<LOD	1.7	13	77	0.76	8.7	0.64	<LOD	0.12	0.29	<LOQ	<LOQ	<LOD
Sample_1074	0.46	1.1	<LOD	<LOD	<LOD	0.038	3.9	<LOD	6.5	<LOD	<LOD	<LOD	<LOD	<LOD	<LOD	<LOD	<LOD	<LOD	0.028	<LOD	<LOD	<LOD	<LOD	<LOD	400	<LOD	0.12	<LOD	0.49	1.6	0.87	0.078	5.2	0.15	0.73	<LOD	<LOD	0.017	<LOD	<LOQ	0.029	0.031	<LOQ	<LOD	<LOD	<LOD	<LOD	<LOD	<LOQ	1.7	0.2	2.9	<LOQ	0.7	<LOD	<LOD	870	<LOD	<LOD	<LOD
Sample_1075	1.6	2.1	0.23	1.4	<LOD	<LOQ	2.6	<LOD	1.7	<LOD	<LOD	<LOD	<LOD	<LOD	<LOQ	<LOD	<LOD	<LOD	<LOD	<LOD	0.43	0.016	<LOD	<LOD	1.3	<LOD	0.26	<LOD	<LOD	0.84	1	0.46	24	0.33	2.8	<LOD	<LOD	<LOD	<LOD	<LOQ	0.14	<LOD	<LOQ	<LOD	<LOD	<LOD	0.13	<LOD	0.83	0.33	0.045	0.7	<LOQ	<LOD	<LOD	<LOD	1.5	<LOQ	<LOD	<LOD
Sample_1076	<LOQ	2.1	<LOD	<LOD	<LOD	<LOQ	13	<LOD	13	<LOD	<LOD	<LOD	<LOD	<LOD	<LOD	<LOD	<LOD	<LOQ	<LOD	<LOD	<LOD	<LOD	<LOD	<LOD	120	<LOD	<LOD	0.24	<LOD	0.9	1.7	<LOD	5.5	<LOQ	<LOD	<LOD	<LOD	0.045	<LOD	<LOD	<LOD	<LOD	<LOD	<LOD	<LOD	<LOD	<LOD	<LOD	1.3	<LOD	0.29	7.7	<LOQ	<LOD	<LOD	<LOD	620	<LOD	<LOD	<LOD
Sample_1077	<LOD	<LOQ	<LOD	2.6	<LOD	<LOQ	0.84	<LOD	4.2	<LOD	<LOD	<LOD	<LOD	<LOD	<LOD	<LOD	<LOD	<LOD	<LOD	<LOD	<LOD	<LOD	<LOD	<LOD	15	<LOD	1.6	<LOD	4	1.6	0.094	<LOD	0.22	<LOD	1	<LOD	<LOD	<LOD	<LOD	<LOQ	0.17	<LOD	<LOD	<LOD	<LOD	<LOD	<LOD	<LOD	<LOD	<LOD	0.053	<LOQ	<LOQ	<LOD	<LOD	<LOD	44	<LOD	<LOD	<LOD
Sample_1078	0.17	0.21	<LOQ	0.53	<LOQ	0.052	5.5	<LOD	1	<LOD	<LOD	<LOD	<LOD	<LOD	<LOD	<LOD	<LOD	<LOD	<LOD	<LOD	<LOD	<LOD	<LOD	<LOD	16	<LOD	0.077	0.042	<LOD	1.3	0.67	0.29	0.94	0.062	1.6	<LOQ	<LOD	0.0088	<LOQ	<LOD	0.038	<LOD	<LOQ	<LOD	<LOD	<LOD	0.089	<LOD	1.3	0.63	0.55	1.9	0.5	<LOD	<LOD	<LOD	39	<LOD	<LOD	<LOD
Sample_1079	<LOQ	0.083	<LOD	1.2	<LOD	0.034	2.3	<LOD	1.5	<LOD	<LOQ	<LOD	<LOD	<LOD	<LOD	<LOD	<LOD	0.0046	<LOD	<LOD	<LOD	<LOD	<LOD	<LOD	820	<LOD	<LOQ	<LOD	1.2	19	0.23	0.081	0.35	0.067	0.15	<LOD	<LOD	<LOD	<LOD	<LOD	<LOQ	<LOD	0.092	<LOD	<LOD	<LOD	0.078	<LOD	0.59	0.14	0.027	0.72	<LOQ	<LOD	<LOD	<LOD	1600	<LOD	<LOD	<LOD
Sample_1080	<LOD	<LOQ	<LOD	<LOD	<LOD	<LOD	0.81	<LOD	<LOD	<LOD	<LOD	<LOD	<LOD	<LOD	<LOD	<LOD	<LOD	<LOD	<LOD	<LOD	<LOD	<LOD	<LOD	<LOD	240	<LOD	<LOD	<LOD	0.81	1.2	0.032	<LOQ	0.055	0.062	0.17	<LOD	<LOD	<LOD	<LOQ	<LOD	<LOQ	<LOD	<LOD	<LOD	<LOD	<LOD	<LOD	<LOD	0.58	<LOD	3.3	<LOQ	0.29	<LOD	<LOD	<LOD	160	<LOQ	<LOD	<LOD
Sample_1081	<LOQ	0.027	<LOD	<LOD	<LOQ	0.047	1.3	<LOD	2.7	<LOD	<LOQ	<LOD	<LOD	<LOD	0.0092	<LOD	<LOD	<LOD	0.026	<LOD	<LOD	<LOD	<LOD	<LOD	2.6	<LOQ	0.51	<LOD	<LOD	<LOD	0.18	0.11	0.49	0.16	4	<LOD	<LOD	0.011	0.047	0.0025	0.32	<LOD	<LOQ	<LOD	<LOD	<LOD	0.08	<LOD	0.51	<LOQ	0.15	0.66	0.035	<LOD	<LOD	<LOD	3.7	<LOQ	<LOD	<LOD
Sample_1082	<LOD	0.036	<LOD	<LOD	<LOQ	<LOD	4.4	<LOD	1.4	<LOD	<LOD	<LOD	<LOD	<LOD	<LOQ	<LOD	<LOD	<LOD	<LOD	<LOD	<LOD	<LOQ	<LOD	<LOD	0.45	<LOD	0.046	0.042	<LOD	1.1	0.022	<LOD	0.12	0.11	1	<LOD	<LOD	0.012	<LOQ	<LOD	<LOQ	<LOD	<LOD	<LOD	<LOD	<LOD	<LOQ	0.0063	<LOD	<LOD	0.13	1.9	0.03	<LOD	<LOD	<LOD	0.73	<LOD	<LOD	<LOD
Sample_1083	0.48	1.7	<LOQ	<LOD	<LOQ	0.042	2.3	<LOD	3.3	<LOD	<LOD	<LOD	<LOD	<LOD	<LOD	<LOD	<LOD	<LOQ	0.11	<LOD	<LOD	<LOD	<LOD	<LOD	5.1	<LOD	<LOQ	<LOD	1.6	2	1.1	0.18	8.4	<LOQ	<LOQ	<LOD	<LOD	<LOD	<LOD	<LOD	<LOQ	<LOD	<LOQ	<LOD	<LOD	<LOD	<LOD	<LOD	<LOD	<LOD	0.45	<LOQ	0.2	<LOD	<LOD	<LOD	3.9	<LOD	<LOD	<LOD
Sample_1084	0.34	0.52	<LOD	<LOD	<LOD	<LOQ	0.44	<LOD	<LOQ	<LOD	<LOD	<LOD	<LOD	<LOD	<LOQ	<LOD	<LOD	<LOD	<LOQ	<LOD	<LOD	<LOD	<LOD	<LOD	0.74	<LOD	<LOD	<LOD	0.8	1.1	0.63	0.081	2.7	<LOQ	0.2	<LOD	<LOD	<LOD	<LOD	<LOD	0.031	<LOD	<LOQ	<LOD	<LOD	<LOD	<LOD	<LOD	3.3	<LOD	0.26	<LOD	0.026	<LOD	<LOD	<LOD	0.81	<LOD	<LOD	<LOD
Sample_1085	<LOD	0.23	<LOD	<LOD	<LOD	<LOQ	6.8	<LOD	<LOQ	<LOD	<LOD	<LOD	<LOD	<LOD	<LOQ	<LOD	<LOD	<LOD	0.098	<LOD	<LOD	<LOD	<LOD	<LOD	7.8	<LOD	<LOQ	0.11	<LOD	1.9	0.21	0.084	0.72	0.27	0.71	<LOD	<LOD	0.018	<LOD	<LOD	0.066	<LOD	<LOQ	<LOD	<LOD	<LOD	<LOQ	<LOD	0.88	<LOD	0.34	3.1	0.12	<LOD	<LOD	<LOD	12	<LOD	<LOD	<LOD
Sample_1086	<LOD	<LOQ	<LOD	<LOD	<LOD	<LOQ	8.1	<LOD	1.8	<LOD	<LOQ	<LOD	<LOD	<LOD	<LOD	<LOD	<LOD	<LOD	<LOQ	<LOD	<LOD	<LOQ	<LOD	<LOD	810	<LOD	<LOQ	0.13	2.6	2.6	0.12	0.062	0.22	0.046	0.83	<LOD	<LOD	0.023	<LOD	<LOD	<LOD	<LOD	<LOD	<LOD	<LOD	<LOD	<LOQ	0.013	0.44	1.3	0.087	5.4	0.0099	<LOD	<LOD	<LOD	1100	<LOD	<LOD	<LOD
Sample_1087	2.2	2.7	0.3	5.4	<LOD	0.075	0.98	<LOQ	1.1	<LOD	<LOQ	<LOD	<LOD	<LOQ	0.0069	<LOD	<LOD	<LOD	0.006	<LOD	<LOD	<LOD	<LOD	<LOD	1.6	<LOD	12	<LOD	2.1	2.3	2.6	0.93	21	0.17	0.62	0.011	<LOD	<LOD	<LOD	0.24	5.3	2.1	<LOQ	<LOD	<LOD	<LOD	0.19	<LOD	1	0.37	0.015	<LOQ	<LOQ	<LOD	<LOD	<LOD	2.7	<LOQ	<LOD	<LOD
Sample_1088	<LOQ	0.12	<LOD	<LOD	<LOD	<LOQ	0.71	<LOD	1.6	<LOD	<LOD	<LOD	<LOD	<LOD	<LOD	<LOD	<LOD	<LOD	<LOD	<LOD	<LOD	<LOD	<LOD	<LOD	0.8	<LOD	0.78	<LOD	<LOD	0.83	0.21	0.073	0.53	<LOQ	0.66	<LOD	<LOD	<LOD	<LOD	0.0081	0.23	0.086	<LOD	<LOD	<LOD	<LOD	<LOD	<LOD	1.5	<LOD	0.4	<LOD	0.02	2.8	<LOD	<LOD	1.4	<LOD	<LOD	<LOD
Sample_1089	<LOD	0.22	<LOQ	<LOD	<LOD	0.026	0.77	<LOD	<LOQ	<LOD	<LOD	<LOD	<LOD	<LOD	<LOD	<LOD	<LOD	<LOD	<LOD	<LOD	<LOD	<LOQ	<LOD	<LOD	4.4	<LOD	<LOQ	<LOD	<LOD	23	0.22	0.11	1.6	<LOD	0.59	0.024	<LOD	<LOD	0.08	<LOD	<LOD	<LOD	0.18	<LOD	<LOD	<LOD	<LOD	<LOD	0.61	<LOD	0.025	<LOD	<LOQ	<LOD	<LOD	<LOD	1.4	<LOD	<LOD	<LOD
Sample_1090	0.98	1.9	0.086	<LOD	<LOD	0.14	0.3	<LOD	<LOQ	<LOD	<LOQ	<LOD	<LOD	<LOD	<LOQ	<LOD	<LOD	<LOD	0.0096	<LOD	<LOD	<LOD	<LOD	<LOD	760	<LOD	0.16	<LOD	1.4	4.9	2	0.5	14	0.07	0.12	<LOD	<LOD	<LOD	0.039	0.0081	0.11	<LOD	<LOQ	0.27	<LOD	<LOD	<LOQ	<LOD	0.77	0.34	0.11	<LOQ	0.014	<LOD	<LOD	<LOD	850	<LOD	<LOD	<LOD
Sample_1091	0.46	0.35	<LOD	<LOD	<LOD	0.032	7.2	<LOD	<LOQ	<LOD	<LOD	<LOD	<LOD	<LOD	<LOQ	<LOD	<LOD	0.012	0.18	<LOD	<LOD	<LOD	<LOD	<LOD	340	<LOD	0.084	<LOD	<LOD	<LOD	0.51	0.27	2.7	0.24	5	<LOQ	<LOD	0.015	<LOD	0.0035	0.19	<LOD	<LOD	<LOD	<LOD	<LOD	<LOQ	<LOD	0.42	1.9	0.063	3.1	<LOQ	21	<LOD	<LOD	71	<LOQ	<LOD	<LOD
Sample_1092	0.88	1.8	0.36	0.58	<LOD	0.043	2.8	<LOD	<LOQ	<LOD	0.011	<LOD	<LOD	<LOD	<LOD	<LOD	<LOD	<LOD	<LOQ	<LOD	<LOD	0.0058	<LOD	<LOD	0.2	<LOD	0.04	<LOD	<LOD	0.76	0.64	0.27	12	0.23	5.6	<LOD	<LOD	0.006	0.022	<LOD	0.023	0.027	<LOD	<LOD	<LOD	<LOD	0.11	<LOD	0.41	0.25	0.024	0.81	0.0092	<LOD	<LOD	<LOD	0.7	<LOD	<LOD	<LOD
Sample_1093	<LOQ	0.24	<LOD	1.6	<LOD	<LOQ	4.2	0.48	<LOQ	<LOD	<LOQ	<LOD	<LOD	<LOD	0.017	<LOD	<LOD	<LOQ	<LOQ	<LOD	<LOD	<LOQ	<LOD	<LOD	550	<LOD	<LOQ	0.062	<LOD	0.52	0.29	0.13	1.4	0.055	0.99	<LOD	<LOD	0.011	<LOD	<LOD	<LOQ	<LOD	<LOQ	<LOD	<LOD	<LOD	<LOQ	<LOD	<LOQ	<LOD	0.058	2.2	<LOQ	26	<LOD	<LOD	740	<LOD	<LOD	<LOD
Sample_1094	2.7	2.2	0.19	<LOD	<LOQ	0.49	5.4	<LOD	6.9	<LOD	0.032	<LOD	<LOD	<LOQ	<LOQ	<LOD	<LOD	0.0064	<LOQ	<LOD	<LOD	<LOD	<LOD	<LOD	0.89	<LOD	1	0.052	<LOD	0.73	4.4	1.4	44	<LOD	1.2	<LOD	<LOD	0.046	<LOD	0.048	6.6	0.05	<LOD	<LOD	<LOD	<LOD	<LOD	<LOD	<LOD	<LOD	0.41	2.3	0.015	<LOD	<LOD	<LOD	1.9	<LOD	<LOD	<LOD
Sample_1095	0.48	0.67	<LOQ	<LOD	<LOD	0.12	0.59	<LOD	<LOQ	<LOD	0.0059	<LOD	<LOD	<LOD	<LOD	<LOD	<LOD	<LOQ	0.073	<LOD	<LOD	<LOD	<LOD	<LOD	2.2	<LOD	0.12	<LOD	<LOD	<LOD	0.7	0.25	6.5	0.065	4.4	<LOD	<LOD	<LOD	0.049	<LOD	0.22	<LOD	<LOD	<LOD	<LOD	0.19	0.47	<LOD	0.61	0.11	0.0073	<LOQ	<LOQ	<LOD	<LOD	<LOD	14	<LOD	<LOD	<LOD
Sample_1096	<LOQ	0.12	<LOD	<LOD	<LOD	<LOD	2.9	<LOD	<LOQ	<LOD	<LOD	<LOD	<LOD	<LOD	<LOD	<LOD	<LOD	<LOD	<LOQ	<LOD	<LOD	0.056	<LOD	<LOD	1.4	<LOD	<LOQ	<LOD	2.1	2.2	0.11	0.051	0.41	0.056	0.84	<LOD	<LOD	<LOD	<LOD	<LOQ	0.11	0.027	<LOQ	<LOD	<LOD	<LOD	<LOD	<LOD	<LOD	<LOD	0.036	1.2	<LOQ	21	<LOD	<LOD	1.9	<LOD	<LOD	<LOD
Sample_1097	0.3	1	<LOQ	<LOD	<LOD	<LOQ	0.68	<LOD	<LOQ	<LOD	<LOD	<LOD	<LOD	<LOD	<LOD	<LOD	<LOD	0.0073	<LOD	<LOD	<LOD	<LOQ	<LOD	<LOD	1400	<LOD	<LOQ	<LOD	0.88	<LOD	0.44	0.19	3	0.44	1.5	<LOD	<LOD	<LOD	<LOD	<LOD	<LOQ	<LOD	<LOD	<LOD	<LOD	<LOD	<LOQ	<LOD	<LOD	0.87	0.099	<LOQ	<LOQ	4.3	<LOD	<LOD	2300	<LOD	<LOD	<LOD
Sample_1098	0.47	1.2	<LOQ	0.87	<LOD	0.086	1.7	<LOD	3.6	<LOD	<LOD	<LOD	<LOD	<LOD	<LOD	<LOD	<LOD	<LOD	0.025	<LOD	<LOD	0.019	<LOD	<LOD	0.22	<LOD	0.016	<LOD	<LOD	<LOD	1.1	0.23	7.7	0.36	3.6	<LOD	<LOD	0.012	<LOQ	<LOD	<LOQ	<LOD	<LOD	<LOD	<LOD	<LOD	<LOD	<LOD	<LOD	<LOD	0.17	0.68	0.0048	<LOD	<LOD	0.034	1	<LOD	<LOD	<LOD
Sample_1099	0.74	0.69	<LOQ	<LOD	0.18	0.032	1	<LOD	4.5	<LOD	<LOD	<LOD	<LOD	<LOD	<LOQ	<LOD	<LOD	<LOQ	0.064	<LOD	<LOD	0.021	<LOD	<LOQ	0.64	<LOD	0.31	<LOD	<LOD	<LOD	0.51	0.1	14	0.55	7.8	<LOD	<LOD	0.0082	<LOQ	<LOD	0.49	0.048	0.13	<LOD	<LOD	<LOD	<LOQ	<LOD	3.7	<LOD	0.25	<LOQ	0.013	<LOQ	<LOD	<LOD	<LOD	0.18	<LOD	<LOD
Sample_1100	0.49	1.4	<LOQ	2.2	<LOD	0.061	0.41	<LOQ	1.3	<LOD	<LOD	<LOD	<LOD	<LOD	<LOD	<LOD	<LOD	0.0063	<LOQ	<LOD	<LOD	<LOD	<LOD	<LOD	280	<LOQ	14	<LOD	3.7	19	0.62	0.19	5.3	0.26	1.6	<LOD	<LOD	<LOD	0.11	0.011	1.7	0.18	0.14	<LOD	<LOD	<LOD	0.46	<LOD	<LOD	0.48	0.04	0.46	<LOQ	30	<LOD	<LOD	210	<LOQ	<LOD	<LOD
Sample_1101	<LOD	<LOQ	<LOD	<LOD	<LOD	<LOD	5.8	<LOD	<LOQ	<LOD	<LOD	<LOD	<LOD	<LOD	<LOD	<LOD	<LOD	<LOD	<LOD	<LOD	<LOD	<LOD	<LOD	<LOD	2900	<LOD	<LOD	0.079	4	4.4	0.067	<LOD	0.15	<LOQ	0.67	<LOD	<LOD	0.017	0.25	<LOD	<LOD	<LOD	<LOD	<LOQ	<LOD	<LOD	<LOD	<LOD	<LOD	<LOD	0.12	3.4	0.023	<LOD	<LOD	<LOD	7900	<LOD	<LOD	<LOD
Sample_1102	<LOQ	0.86	<LOD	0.76	<LOQ	0.023	3.5	<LOD	4.8	<LOD	<LOD	<LOD	<LOD	<LOD	<LOD	<LOD	<LOD	<LOD	0.011	<LOD	<LOD	0.05	<LOD	<LOD	12	<LOD	0.044	<LOD	1.7	3.1	0.37	0.14	2	0.042	1.8	<LOD	<LOD	0.013	0.062	<LOD	<LOQ	<LOD	<LOQ	<LOD	<LOD	<LOD	<LOQ	<LOD	<LOD	<LOD	1.7	1.5	0.27	50	<LOD	<LOD	26	<LOD	<LOD	<LOD
Sample_1103	0.95	3.2	0.25	<LOD	<LOD	0.065	2.4	<LOD	<LOQ	<LOD	<LOQ	<LOD	<LOD	<LOD	<LOD	<LOD	<LOD	<LOD	<LOQ	<LOD	<LOD	<LOD	<LOD	<LOD	960	<LOD	<LOD	<LOD	1.1	1.1	1.5	0.45	15	0.56	1.2	<LOD	<LOD	<LOD	<LOD	<LOD	<LOQ	<LOD	<LOD	<LOD	<LOD	<LOD	0.1	<LOD	<LOD	<LOD	0.036	1.2	<LOQ	<LOD	<LOD	<LOD	2700	<LOD	<LOD	<LOD
Sample_1104	<LOQ	0.083	<LOD	<LOD	<LOD	0.019	1.1	<LOD	<LOQ	<LOD	<LOD	<LOD	<LOD	<LOD	<LOD	<LOD	<LOD	<LOD	0.015	<LOD	<LOD	<LOD	<LOD	<LOD	62	<LOD	0.32	<LOD	0.93	1.9	0.23	0.12	0.74	0.039	1.5	<LOD	<LOD	<LOD	<LOQ	0.0034	1.1	<LOD	<LOQ	<LOD	<LOD	<LOD	<LOQ	<LOD	0.54	<LOD	9.7	0.8	0.054	<LOD	<LOD	<LOD	110	0.13	<LOD	<LOD
Sample_1105	<LOQ	0.062	<LOD	<LOQ	<LOD	<LOD	0.24	<LOD	1.4	<LOD	<LOD	<LOD	<LOD	<LOD	<LOQ	<LOD	<LOD	<LOD	<LOD	<LOD	<LOD	<LOD	<LOD	<LOD	13	<LOD	<LOQ	<LOD	1.5	3.2	0.057	0.042	0.59	0.057	0.33	<LOD	<LOD	<LOD	<LOD	<LOD	<LOD	<LOD	0.11	<LOD	<LOD	<LOD	<LOD	<LOD	<LOD	<LOQ	0.021	0.53	<LOQ	<LOD	<LOD	0.047	11	<LOD	<LOQ	<LOD
Sample_1106	0.45	0.81	0.16	0.7	<LOD	0.14	0.16	<LOD	<LOD	<LOD	<LOD	<LOD	<LOD	<LOQ	0.016	<LOD	<LOD	<LOD	<LOQ	<LOD	<LOD	<LOD	<LOD	<LOD	0.44	0.12	46	<LOD	<LOD	<LOD	2.4	0.9	2.6	0.12	7.9	<LOQ	<LOD	<LOD	<LOD	0.011	11	<LOD	<LOD	<LOD	<LOD	<LOD	0.28	0.016	<LOD	0.096	0.0096	<LOD	0.0057	<LOD	<LOD	<LOD	0.53	<LOD	<LOD	<LOQ
Sample_1107	<LOQ	0.25	<LOD	<LOD	<LOD	<LOD	2.5	<LOD	3.1	<LOD	<LOD	<LOD	<LOD	<LOD	<LOD	<LOD	<LOD	<LOD	<LOQ	<LOD	<LOD	<LOD	<LOD	<LOD	0.51	<LOD	2.1	<LOD	<LOD	2.3	0.16	<LOQ	0.27	0.11	1.2	<LOD	<LOD	<LOD	<LOD	<LOD	0.13	<LOD	0.15	<LOD	<LOD	<LOD	<LOD	<LOD	<LOD	<LOD	0.048	0.84	<LOQ	<LOD	<LOD	<LOD	0.47	<LOQ	<LOD	<LOD
Sample_1108	0.82	0.9	0.24	0.39	<LOQ	0.042	1.5	<LOD	1	<LOD	<LOD	<LOD	<LOD	<LOD	<LOQ	<LOD	<LOD	<LOD	<LOD	<LOD	<LOD	<LOD	<LOD	<LOD	11	<LOD	0.37	<LOD	<LOD	4.5	0.96	0.4	4.5	0.092	6.1	<LOQ	<LOD	<LOD	0.057	<LOD	0.99	<LOD	<LOD	<LOD	<LOD	<LOD	<LOD	<LOD	<LOD	0.78	17	0.99	0.71	5.4	0.042	<LOD	64	<LOQ	<LOD	<LOD
Sample_1110	<LOQ	0.12	<LOD	<LOD	<LOD	<LOQ	6.3	<LOD	<LOD	<LOD	<LOD	<LOD	<LOD	<LOD	<LOD	<LOD	<LOD	<LOD	<LOD	<LOD	<LOD	0.037	<LOD	<LOD	1.8	<LOD	5.6	<LOD	<LOD	1.5	0.2	0.066	0.7	<LOQ	1.3	<LOD	<LOD	0.014	<LOD	<LOD	0.097	<LOD	<LOQ	<LOD	<LOD	<LOD	<LOQ	<LOD	<LOD	<LOD	0.67	3	0.04	<LOD	<LOD	<LOD	1.3	0.21	<LOD	<LOD
Sample_1111	0.3	0.24	<LOD	<LOD	1.1	<LOQ	1.6	<LOD	<LOQ	<LOD	<LOD	<LOD	<LOD	<LOD	<LOQ	<LOD	<LOD	<LOD	<LOD	0.12	<LOD	0.0091	<LOD	<LOD	6.3	<LOQ	0.49	<LOD	<LOD	1.1	0.22	0.13	1.8	0.072	4.7	<LOD	<LOD	<LOD	<LOD	<LOD	0.052	<LOD	<LOD	<LOD	<LOD	<LOD	0.1	<LOD	1.9	0.16	0.028	0.53	<LOQ	<LOD	<LOD	<LOD	11	<LOQ	0.068	<LOD
Sample_1112	0.71	0.95	0.085	0.81	<LOD	0.022	1.2	<LOD	1.9	<LOD	<LOD	<LOD	<LOD	<LOD	<LOD	<LOD	<LOD	<LOD	<LOQ	<LOD	<LOD	<LOD	<LOD	<LOD	560	<LOD	<LOQ	<LOD	<LOD	0.85	0.46	0.12	12	0.044	1.5	<LOD	<LOD	<LOD	<LOD	<LOD	<LOD	<LOD	<LOD	<LOD	<LOD	<LOD	<LOD	<LOD	<LOD	<LOD	0.043	0.71	<LOQ	<LOD	<LOD	<LOD	1400	<LOQ	<LOD	<LOD
Sample_1113	2.1	1.2	0.27	<LOD	0.24	0.19	8.6	<LOD	4.3	<LOD	0.028	<LOD	<LOD	<LOD	<LOD	<LOD	<LOD	<LOD	<LOD	<LOD	<LOD	0.042	<LOD	<LOD	0.58	<LOQ	11	0.13	<LOD	2	2.6	0.78	48	0.31	6.6	<LOD	<LOD	0.024	<LOD	<LOD	0.66	<LOD	<LOD	<LOD	<LOD	<LOD	<LOQ	0.023	<LOD	<LOD	0.8	6.7	0.19	<LOD	<LOD	<LOD	2.6	<LOD	<LOD	<LOD
Sample_1114	0.085	0.16	<LOD	0.67	<LOQ	0.047	1.1	<LOD	<LOD	<LOD	<LOQ	<LOD	<LOD	<LOD	<LOQ	<LOD	<LOD	<LOQ	<LOD	<LOD	<LOD	0.011	<LOD	<LOD	3	<LOD	0.031	<LOD	<LOD	<LOQ	0.26	0.11	0.28	0.17	2.7	<LOD	<LOD	<LOD	0.078	<LOD	0.02	<LOD	<LOD	<LOD	<LOD	<LOD	0.041	<LOD	<LOD	<LOD	0.11	0.39	<LOQ	<LOD	<LOD	<LOD	6.8	<LOD	<LOD	<LOD
Sample_1115	1.4	2.3	<LOD	29	0.16	0.04	1.6	1.1	22	<LOD	<LOD	<LOD	<LOD	<LOD	<LOQ	<LOD	<LOD	<LOD	<LOQ	<LOD	<LOD	0.13	<LOD	<LOD	0.88	<LOD	0.31	<LOD	1.1	13	2	0.69	26	0.16	6.3	0.027	<LOD	0.015	<LOQ	<LOD	0.33	<LOD	<LOQ	<LOD	<LOD	<LOD	<LOD	<LOD	<LOQ	<LOD	0.35	<LOQ	0.032	<LOD	<LOD	<LOD	1.7	<LOQ	<LOD	<LOD
Sample_1116	0.37	1.1	<LOD	<LOD	<LOD	0.079	1.5	<LOD	<LOD	<LOD	<LOD	<LOD	<LOD	<LOD	<LOD	<LOD	<LOD	<LOD	<LOD	<LOD	<LOD	0.029	<LOD	<LOD	0.51	<LOD	0.026	<LOD	<LOD	1.3	1.5	0.11	3.5	0.11	<LOD	<LOD	<LOD	0.0067	0.042	<LOD	0.019	<LOD	<LOQ	<LOD	<LOD	<LOD	<LOQ	<LOD	0.29	<LOD	3.8	0.52	1.8	<LOD	<LOD	<LOD	0.69	<LOD	<LOD	<LOD
Sample_1117	5	35	0.13	19	<LOD	2.5	1.6	0.62	9.5	<LOD	<LOD	<LOD	<LOD	<LOD	<LOQ	<LOD	<LOD	<LOD	0.014	<LOD	<LOQ	0.05	<LOD	<LOD	1600	<LOD	<LOQ	<LOD	1.2	1.6	15	3.2	140	8.5	17	<LOD	<LOD	<LOD	0.054	<LOQ	0.08	0.079	<LOQ	<LOD	<LOD	<LOD	0.17	<LOD	0.71	<LOD	0.1	0.64	0.012	5.1	<LOD	<LOD	5400	0.18	<LOD	<LOD
Sample_1118	<LOQ	0.067	<LOD	0.7	<LOD	<LOD	2.1	<LOD	<LOQ	<LOD	<LOD	<LOD	<LOD	<LOD	<LOD	<LOD	<LOD	0.02	<LOD	<LOD	<LOD	0.034	<LOD	<LOD	940	<LOD	0.16	<LOD	2.6	3.1	0.16	0.087	0.68	0.59	12	<LOD	<LOD	<LOD	<LOD	<LOD	0.068	<LOQ	1.3	<LOD	<LOD	<LOD	<LOD	<LOD	<LOD	<LOD	0.041	1	<LOQ	<LOD	<LOD	<LOD	1700	0.21	<LOD	<LOD
Sample_1119	0.36	0.55	<LOD	<LOD	<LOD	0.25	0.93	<LOD	<LOD	<LOD	0.02	<LOD	<LOD	<LOD	<LOD	<LOD	<LOD	<LOQ	<LOD	<LOD	<LOD	0.012	<LOD	<LOD	0.73	<LOD	<LOD	<LOD	<LOD	<LOD	1.3	0.35	4.8	0.034	0.97	<LOD	<LOD	<LOD	<LOD	<LOD	<LOQ	<LOD	<LOD	<LOD	<LOD	<LOD	<LOD	<LOD	<LOD	<LOD	0.068	0.56	0.0065	1.7	0.087	<LOD	1.3	<LOD	<LOD	<LOD
Sample_1120	0.55	1.2	<LOD	<LOD	<LOQ	0.23	4.1	<LOD	6.5	<LOD	<LOD	<LOD	<LOD	<LOD	<LOD	<LOD	<LOD	<LOD	<LOD	<LOD	<LOD	<LOD	<LOD	<LOD	0.46	<LOD	<LOD	<LOD	0.68	1.2	1.3	0.22	9.5	<LOQ	0.5	<LOD	<LOD	0.016	0.088	<LOD	<LOD	<LOD	<LOD	<LOD	<LOD	<LOD	<LOD	<LOD	<LOD	<LOD	0.13	1.9	<LOQ	<LOD	<LOD	0.27	0.97	<LOD	<LOQ	<LOD
Sample_1121	0.13	0.16	<LOD	2.1	<LOD	<LOD	0.59	<LOQ	2.7	<LOD	<LOD	<LOD	<LOD	<LOD	<LOQ	<LOD	<LOD	<LOQ	<LOQ	<LOD	<LOD	<LOD	<LOD	<LOD	250	<LOD	<LOQ	<LOD	<LOD	2.1	0.27	0.11	0.77	0.14	8.6	<LOD	<LOD	<LOD	0.056	<LOD	0.037	<LOD	<LOQ	0.76	<LOD	<LOD	0.081	<LOD	<LOD	0.44	0.015	0.46	<LOQ	<LOD	<LOD	<LOD	140	0.16	<LOD	<LOD
Sample_1122	0.69	1.2	<LOQ	<LOD	<LOD	<LOD	0.28	<LOD	<LOQ	<LOD	<LOD	<LOD	<LOD	<LOD	<LOD	<LOD	<LOD	<LOQ	<LOQ	<LOD	<LOD	<LOD	<LOD	<LOD	1.9	<LOD	0.036	<LOD	2.9	4.5	0.58	0.19	16	0.13	1.4	<LOD	<LOD	<LOD	<LOD	<LOD	<LOQ	<LOD	<LOD	<LOD	<LOD	<LOD	<LOQ	<LOD	0.92	0.65	0.031	0.66	<LOQ	14	<LOD	<LOD	1.5	<LOD	<LOD	<LOD
Sample_1123	0.38	0.19	<LOD	0.76	<LOD	0.11	1.1	<LOD	<LOQ	<LOD	0.0089	<LOD	<LOD	<LOD	<LOQ	<LOD	<LOD	0.0065	<LOQ	<LOD	<LOD	<LOD	<LOD	<LOD	0.12	<LOD	0.38	<LOD	0.47	0.44	0.86	0.41	1.5	0.3	8.8	<LOD	<LOD	<LOD	<LOD	<LOQ	0.33	<LOD	<LOD	<LOD	<LOD	<LOD	<LOQ	<LOD	<LOD	<LOD	0.089	0.32	0.012	<LOD	<LOD	0.28	<LOD	<LOD	0.18	<LOD
Sample_1124	<LOD	<LOD	<LOD	<LOD	<LOD	<LOD	1.9	<LOD	2.3	<LOD	<LOD	<LOD	<LOD	<LOD	<LOD	<LOD	<LOD	<LOD	<LOD	<LOD	<LOD	0.037	<LOD	<LOD	8.6	<LOD	0.14	<LOD	<LOD	2.7	0.035	<LOQ	<LOQ	<LOQ	0.3	<LOD	<LOD	<LOD	<LOQ	<LOD	<LOD	<LOD	0.24	0.3	<LOD	<LOD	<LOD	<LOD	0.57	<LOD	0.67	1.9	<LOQ	<LOD	<LOD	<LOD	22	<LOD	<LOD	<LOD
Sample_1125	0.53	0.64	0.06	<LOD	<LOQ	<LOQ	0.31	<LOD	1.2	<LOD	<LOD	<LOD	<LOD	<LOD	<LOQ	7.2	<LOD	<LOQ	0.0068	<LOD	<LOD	<LOD	<LOD	<LOD	0.4	<LOD	0.11	<LOD	<LOD	0.65	0.27	0.11	4.3	0.11	1.9	<LOD	<LOD	<LOD	<LOQ	<LOD	0.053	<LOD	<LOD	<LOD	<LOD	<LOD	0.081	<LOD	<LOD	0.11	1.7	<LOQ	0.018	<LOD	<LOD	<LOD	1.9	<LOQ	<LOD	<LOD
Sample_1126	0.63	1	0.11	1.4	<LOD	0.041	1.2	<LOD	<LOQ	<LOD	<LOD	<LOD	<LOD	<LOD	<LOD	<LOD	<LOD	<LOQ	<LOD	<LOD	<LOD	<LOD	<LOD	<LOD	2.1	<LOQ	7.5	<LOD	<LOD	1.8	1	0.28	11	0.13	0.28	<LOD	<LOD	<LOD	<LOD	<LOD	0.86	<LOD	<LOD	<LOD	<LOD	<LOD	0.12	<LOD	0.63	0.35	0.12	0.61	0.019	<LOD	<LOD	<LOD	4.7	<LOQ	<LOD	<LOD
Sample_1127	0.25	0.21	<LOQ	<LOD	0.097	0.08	2.3	<LOQ	2.8	<LOD	<LOD	<LOD	<LOD	<LOD	<LOQ	<LOD	<LOD	<LOQ	<LOD	<LOD	<LOD	<LOD	<LOD	<LOD	2.3	<LOQ	6.9	<LOD	0.29	1.3	0.38	0.16	1.3	0.21	6.8	<LOD	<LOD	0.0093	<LOD	<LOQ	0.64	<LOD	<LOD	<LOD	<LOD	<LOD	0.063	<LOD	<LOD	<LOD	0.32	1.5	0.068	<LOD	<LOD	<LOD	5.2	<LOD	<LOD	<LOD
Sample_1128	1.5	1.4	<LOD	<LOD	<LOD	0.15	9.2	<LOD	<LOQ	<LOD	<LOD	<LOD	<LOD	<LOQ	<LOD	<LOD	<LOD	<LOD	<LOD	<LOQ	<LOD	0.26	<LOD	<LOD	2100	<LOD	<LOQ	0.14	<LOD	<LOD	2	0.59	18	0.14	1.8	<LOD	<LOD	0.035	0.22	<LOD	<LOD	<LOD	<LOD	0.83	<LOD	<LOD	<LOD	<LOD	<LOD	<LOD	0.29	4.3	0.15	<LOD	<LOD	<LOD	960	<LOD	<LOD	<LOD
Sample_1129	0.54	1.8	<LOD	<LOD	0.31	0.12	7.4	<LOD	1.8	<LOD	0.018	<LOD	<LOD	<LOD	<LOD	<LOD	<LOD	<LOD	0.096	<LOD	<LOD	<LOD	<LOD	<LOD	1600	<LOD	<LOD	0.12	<LOD	1.1	1.8	0.35	9.9	0.093	<LOD	<LOD	<LOD	0.019	<LOD	<LOD	<LOQ	<LOD	0.21	<LOD	<LOD	<LOD	<LOD	<LOD	<LOD	<LOD	0.093	4.4	<LOQ	<LOD	<LOD	0.13	3400	<LOD	0.13	<LOD
Sample_1130	<LOQ	0.28	<LOD	<LOD	<LOD	<LOD	3.5	<LOD	<LOQ	<LOD	<LOD	<LOD	<LOD	<LOD	<LOD	<LOD	<LOD	<LOD	<LOD	<LOD	<LOD	0.028	<LOD	<LOD	1800	<LOD	22	<LOD	<LOD	<LOQ	0.18	0.15	1	0.094	2.2	<LOD	<LOD	0.014	<LOQ	0.013	3.7	8.9	0.3	<LOD	<LOD	<LOD	<LOQ	<LOD	<LOD	<LOD	0.037	1.2	<LOQ	<LOD	<LOD	<LOD	1300	<LOQ	<LOD	<LOD
Sample_1131	0.81	2	0.13	1.8	<LOD	<LOD	0.73	<LOQ	<LOD	<LOD	<LOD	<LOD	<LOD	<LOD	<LOD	<LOD	<LOD	<LOD	<LOD	<LOD	<LOD	<LOD	<LOD	<LOD	2	<LOD	0.027	<LOD	2	6.3	3.6	0.62	10	0.046	0.77	0.013	<LOD	<LOD	<LOD	0.006	0.19	<LOD	<LOD	<LOD	<LOD	<LOD	<LOD	<LOD	<LOD	0.13	0.021	<LOQ	0.0076	<LOD	<LOD	<LOD	3	<LOD	<LOD	<LOD
Sample_1132	0.45	0.61	<LOQ	1	<LOD	<LOD	0.38	<LOD	<LOQ	<LOD	<LOD	<LOD	<LOD	<LOD	<LOD	18	<LOD	<LOD	<LOD	<LOD	<LOD	<LOD	<LOD	<LOD	0.75	<LOD	0.71	<LOD	<LOD	3	0.27	0.11	7.6	0.16	1	0.017	<LOD	<LOD	<LOQ	<LOD	0.37	0.063	<LOQ	0.35	<LOD	<LOD	0.097	<LOD	<LOQ	0.88	0.026	0.43	<LOQ	<LOD	<LOD	<LOD	1.3	<LOD	<LOD	<LOD
Sample_1133	0.88	0.69	0.13	2.2	<LOD	0.037	0.51	<LOD	1.5	<LOD	<LOD	<LOD	<LOD	<LOD	<LOD	<LOD	<LOD	0.006	<LOQ	<LOD	<LOD	<LOD	<LOD	<LOD	1400	<LOD	0.054	<LOD	0.42	0.67	0.57	0.4	6.6	1.3	9.5	<LOD	<LOD	<LOD	0.1	<LOD	0.11	<LOD	<LOD	<LOD	<LOD	<LOD	0.27	<LOD	0.26	<LOD	0.016	<LOQ	<LOQ	<LOD	<LOD	<LOD	2500	0.19	<LOD	<LOD
Sample_1134	<LOD	<LOD	<LOD	<LOD	<LOQ	<LOD	1.4	<LOD	<LOQ	<LOD	<LOD	<LOD	<LOD	<LOD	<LOD	<LOD	<LOD	<LOD	<LOQ	<LOD	<LOD	<LOQ	0.0073	<LOD	0.84	<LOD	3.1	<LOD	<LOD	1.5	<LOQ	<LOD	<LOQ	0.029	0.51	0.095	<LOD	<LOD	<LOD	<LOD	0.44	<LOD	0.19	<LOD	<LOD	<LOD	<LOQ	<LOD	<LOD	<LOD	0.061	0.73	0.13	<LOD	<LOD	<LOD	0.25	<LOD	<LOD	<LOD
Sample_1135	<LOD	0.1	<LOD	<LOD	<LOD	0.2	12	<LOD	4.2	<LOD	<LOD	<LOD	<LOD	<LOD	<LOD	<LOD	<LOD	<LOD	<LOD	<LOD	<LOD	<LOD	<LOD	<LOD	2000	<LOD	<LOQ	0.19	1.2	1.8	0.35	<LOQ	0.7	<LOQ	0.39	<LOD	<LOD	0.029	<LOD	<LOD	<LOD	<LOD	<LOQ	0.48	<LOD	<LOD	<LOD	0.024	<LOD	<LOD	0.46	8	0.019	<LOD	<LOD	<LOD	2200	<LOD	<LOD	<LOD
Sample_1136	0.7	0.44	<LOD	<LOD	<LOD	0.043	2.9	<LOD	1.6	<LOD	<LOD	<LOD	<LOD	<LOD	<LOD	<LOD	<LOD	<LOQ	<LOQ	<LOD	<LOD	<LOD	<LOD	<LOD	410	<LOD	0.11	<LOD	<LOD	1.8	0.57	0.21	6.7	0.067	3.7	<LOQ	<LOD	<LOD	0.19	<LOQ	0.19	<LOD	<LOQ	<LOD	<LOD	<LOD	<LOQ	<LOD	0.77	0.5	0.11	1.2	0.021	<LOD	<LOD	<LOD	810	<LOD	<LOD	<LOD
Sample_1137	<LOD	0.052	<LOD	1.3	<LOD	<LOD	7.9	<LOD	1.8	<LOD	<LOD	<LOD	<LOD	<LOD	<LOD	<LOD	<LOD	<LOD	<LOQ	<LOD	<LOD	<LOD	<LOD	<LOD	450	<LOQ	19	0.092	<LOD	0.82	0.13	0.092	0.35	0.17	3.9	<LOD	<LOD	0.018	0.1	0.0088	1.2	0.25	<LOQ	<LOD	<LOD	<LOD	0.16	<LOD	2.2	0.5	0.25	5.2	0.02	<LOD	<LOD	<LOD	830	<LOQ	<LOD	<LOD
Sample_1138	<LOD	0.089	<LOD	<LOD	<LOQ	<LOD	4.5	<LOD	<LOQ	<LOD	<LOD	<LOD	<LOD	<LOD	<LOD	<LOD	<LOD	<LOD	<LOD	<LOD	<LOD	0.13	<LOD	<LOD	9.8	<LOD	<LOD	0.095	<LOD	<LOD	0.3	<LOD	0.87	<LOQ	<LOQ	<LOD	<LOD	<LOD	0.4	<LOD	<LOD	<LOD	<LOQ	<LOD	<LOD	<LOD	<LOQ	<LOD	<LOD	<LOD	0.052	2	<LOQ	<LOD	<LOD	<LOD	17	<LOQ	<LOD	<LOD
Sample_1139	0.2	0.81	<LOD	<LOD	<LOQ	0.16	1.5	<LOD	<LOD	<LOD	<LOD	<LOD	<LOD	<LOD	<LOD	<LOD	<LOD	0.0055	<LOD	<LOD	<LOD	<LOD	<LOD	<LOD	<LOD	<LOD	0.67	<LOD	<LOD	21	1.8	0.11	2	0.031	0.21	<LOD	<LOD	0.0058	0.039	<LOD	<LOD	<LOD	<LOD	<LOD	<LOD	<LOD	<LOD	<LOD	0.57	<LOD	2	0.59	0.79	<LOD	<LOD	<LOD	0.3	0.082	<LOD	<LOD
Sample_1140	<LOQ	0.24	<LOD	<LOD	<LOQ	<LOD	1	<LOD	1.6	<LOD	<LOD	<LOD	<LOD	<LOD	<LOD	<LOD	<LOD	<LOD	<LOQ	<LOD	<LOD	<LOD	<LOD	<LOD	910	<LOD	0.03	<LOD	0.83	1.5	0.18	0.052	1.6	<LOQ	<LOD	<LOD	<LOD	<LOD	0.076	<LOD	<LOQ	0.038	<LOD	<LOD	<LOD	<LOD	<LOD	<LOD	<LOD	<LOD	0.059	1.7	0.0086	<LOD	<LOD	<LOD	2600	<LOD	<LOD	<LOD
Sample_1141	0.41	0.31	<LOD	<LOD	<LOD	<LOD	2.2	<LOD	<LOQ	<LOD	<LOD	<LOD	<LOD	<LOD	<LOD	<LOD	<LOD	<LOD	<LOD	<LOQ	<LOD	0.092	<LOD	<LOD	1.5	<LOQ	5.7	<LOD	<LOD	12	0.47	0.22	2.6	0.061	2.1	<LOD	<LOD	<LOD	<LOQ	<LOD	0.62	<LOD	<LOD	<LOD	<LOD	<LOD	<LOQ	<LOD	<LOD	1.7	0.041	0.9	<LOQ	<LOD	<LOD	<LOD	0.46	<LOD	<LOD	<LOD
Sample_1142	<LOQ	<LOQ	<LOD	0.91	<LOD	<LOQ	0.27	<LOD	1.8	<LOD	<LOD	<LOD	<LOD	<LOD	<LOD	<LOD	<LOD	<LOD	<LOD	<LOD	<LOD	<LOD	<LOD	<LOD	690	<LOD	<LOD	<LOD	3.6	3.3	0.084	<LOD	<LOQ	0.72	3	<LOD	<LOD	<LOD	<LOD	<LOD	<LOD	<LOD	<LOD	<LOD	<LOD	<LOD	0.069	<LOD	<LOD	<LOD	0.056	<LOQ	0.013	<LOD	<LOD	<LOD	620	<LOD	<LOD	<LOD
Sample_1143	<LOD	<LOD	<LOD	4.1	<LOD	<LOD	<LOD	<LOD	<LOQ	<LOD	<LOD	<LOD	<LOD	<LOD	<LOD	<LOD	<LOD	<LOD	0.12	<LOD	<LOD	0.4	<LOD	<LOD	950	<LOD	0.22	<LOD	84	19	<LOD	<LOD	<LOD	<LOD	<LOD	<LOD	<LOD	<LOD	<LOQ	<LOD	<LOD	<LOD	<LOD	36	<LOD	<LOD	<LOD	<LOD	<LOD	<LOD	0.36	<LOQ	0.14	<LOD	<LOD	<LOD	2400	<LOD	<LOD	<LOD
Sample_1144	0.32	0.3	<LOD	<LOD	<LOD	0.065	0.16	<LOD	<LOD	<LOD	<LOD	<LOD	<LOD	<LOQ	<LOQ	<LOD	<LOD	<LOD	<LOQ	<LOD	<LOD	<LOD	<LOD	<LOD	0.22	<LOD	0.068	<LOD	<LOD	8.3	0.78	0.31	1.2	0.2	0.11	0.0092	<LOD	<LOD	0.058	<LOD	0.074	0.12	<LOD	<LOD	0.0037	<LOD	0.061	<LOD	0.18	0.29	0.061	<LOQ	<LOQ	<LOD	<LOD	0.67	0.37	<LOQ	2.5	<LOD
Sample_1145	<LOD	<LOQ	<LOD	<LOD	<LOD	<LOD	7.3	<LOD	5.8	<LOD	<LOD	<LOD	<LOD	<LOD	<LOD	<LOD	<LOD	<LOD	<LOD	<LOD	<LOD	0.8	<LOD	<LOD	27	<LOD	<LOD	0.15	<LOD	<LOQ	0.066	<LOQ	<LOQ	<LOD	<LOD	<LOD	<LOD	0.057	<LOD	<LOD	<LOQ	<LOQ	<LOD	<LOD	<LOD	<LOD	<LOQ	<LOD	<LOD	<LOD	75	2.7	0.56	<LOD	<LOD	<LOD	7.2	<LOD	<LOD	<LOD
Sample_1146	0.54	1.1	<LOD	0.72	<LOQ	0.039	3	<LOD	2.8	<LOD	<LOQ	<LOD	<LOD	<LOD	<LOD	<LOD	<LOD	<LOD	<LOD	<LOD	<LOD	<LOD	<LOD	<LOD	0.94	<LOD	2.3	<LOD	8.8	6.5	1.1	0.14	7	0.049	0.64	<LOD	<LOD	<LOD	0.12	0.0031	0.15	<LOD	<LOD	<LOD	<LOD	<LOD	<LOQ	<LOD	<LOD	<LOD	50	0.78	4.5	<LOD	<LOD	<LOD	4.3	<LOD	<LOD	<LOD
Sample_1147	<LOD	0.026	<LOD	<LOD	<LOD	<LOD	1	<LOD	<LOD	<LOD	<LOD	<LOD	<LOD	<LOD	<LOD	<LOD	<LOD	<LOQ	<LOD	<LOD	<LOD	0.011	<LOD	<LOD	25	<LOD	0.023	<LOD	<LOD	0.89	0.21	0.033	<LOD	<LOQ	<LOQ	<LOD	<LOD	<LOD	0.033	<LOD	<LOD	0.028	0.093	<LOD	<LOD	<LOD	<LOD	<LOD	1.4	<LOD	0.21	0.9	0.0091	<LOD	0.087	<LOD	18	<LOD	<LOD	<LOD
Sample_1148	0.4	0.33	<LOQ	<LOQ	<LOD	0.035	6.4	<LOD	<LOQ	<LOD	<LOQ	<LOD	<LOD	<LOD	<LOQ	<LOD	<LOD	<LOD	<LOD	<LOD	<LOD	0.022	<LOD	<LOD	1.9	<LOD	0.047	0.11	<LOD	<LOQ	0.33	0.2	6.3	0.2	1.5	<LOD	<LOD	0.014	<LOD	0.0067	0.053	<LOD	<LOQ	<LOD	<LOD	0.069	<LOQ	<LOD	<LOD	<LOD	0.054	2.1	<LOQ	<LOD	<LOD	<LOD	1.9	<LOD	<LOD	<LOD
Sample_1149	<LOQ	0.14	<LOD	1	<LOD	0.037	3.7	<LOD	<LOQ	<LOD	<LOD	<LOD	<LOD	<LOD	<LOD	<LOD	<LOD	0.0063	<LOD	<LOD	<LOD	<LOD	<LOD	<LOD	2.4	<LOD	0.19	0.12	0.93	1.7	0.19	<LOD	1	<LOQ	<LOD	<LOD	<LOD	0.011	<LOD	0.0051	0.033	<LOD	<LOQ	<LOD	<LOD	<LOD	<LOD	<LOD	<LOD	<LOD	0.14	3.1	<LOQ	<LOD	<LOD	<LOD	3.2	<LOD	<LOD	<LOD
Sample_1150	1.2	3.3	0.12	0.67	<LOD	0.096	1.5	<LOD	1.6	<LOD	0.015	<LOD	<LOD	<LOQ	<LOD	<LOD	<LOD	0.0063	<LOD	<LOD	<LOD	<LOD	<LOD	<LOD	0.18	<LOD	0.044	<LOD	<LOD	0.73	1.4	0.41	18	0.27	3.3	<LOD	<LOD	<LOD	<LOD	0.024	0.031	<LOD	<LOQ	<LOD	<LOD	<LOD	<LOQ	<LOD	<LOD	<LOD	0.042	<LOQ	<LOQ	<LOD	<LOD	<LOQ	0.92	<LOD	<LOD	<LOD
Sample_1151	0.28	0.27	<LOD	<LOQ	<LOQ	0.033	2.3	<LOD	4.3	<LOD	<LOD	<LOD	<LOD	<LOD	<LOQ	<LOD	<LOD	<LOQ	0.06	<LOD	<LOD	<LOD	<LOD	<LOD	88	<LOD	0.38	<LOD	<LOD	0.5	0.7	0.35	1.3	0.043	1	0.016	<LOD	<LOD	0.17	0.0052	0.29	<LOD	<LOD	<LOD	<LOD	<LOD	<LOD	<LOD	<LOD	<LOD	0.17	1	0.039	<LOD	<LOD	120	100	0.4	5600	<LOD
Sample_1152	<LOQ	0.4	<LOD	<LOD	<LOQ	0.082	10	<LOD	4.5	<LOD	<LOQ	<LOD	<LOD	<LOD	<LOD	<LOD	<LOD	<LOD	<LOD	<LOD	<LOD	<LOD	<LOD	<LOD	2500	<LOD	<LOD	0.41	<LOD	<LOQ	1	0.31	2.9	0.075	0.39	<LOD	<LOD	0.036	<LOD	0.0054	<LOD	0.069	<LOD	<LOD	<LOD	<LOD	<LOQ	0.026	<LOD	<LOD	0.34	9.3	<LOQ	<LOD	<LOD	35	2800	<LOD	40	<LOD
Sample_1153	0.22	0.74	<LOQ	0.67	0.15	0.1	5	<LOD	1.5	<LOD	<LOQ	<LOD	<LOD	<LOD	<LOD	<LOD	<LOD	<LOQ	<LOQ	<LOD	0.39	<LOD	<LOD	<LOD	1.5	<LOD	0.36	0.065	0.88	3	0.92	0.21	2	0.095	<LOD	<LOD	<LOD	0.012	<LOD	<LOQ	0.17	0.092	0.16	<LOD	<LOD	<LOD	<LOQ	<LOD	<LOD	<LOD	0.11	2.2	0.0097	<LOD	<LOD	19	6.2	<LOD	14	<LOD
Sample_1154	1.5	3.1	0.17	0.76	<LOD	0.07	2.6	<LOD	1.4	<LOD	<LOD	<LOD	<LOD	<LOD	0.0091	<LOD	<LOD	<LOQ	<LOD	<LOD	<LOD	<LOD	<LOD	<LOD	0.76	<LOD	<LOQ	<LOD	1.5	14	1.9	0.61	20	0.29	5	<LOD	<LOD	<LOD	<LOD	0.027	<LOQ	<LOD	<LOD	<LOD	<LOD	<LOD	<LOQ	<LOD	<LOD	<LOD	0.22	0.79	0.0072	<LOD	<LOD	0.6	0.35	<LOQ	1.4	<LOD
Sample_1155	<LOQ	0.52	<LOD	<LOD	<LOQ	0.047	1.5	<LOQ	6.2	<LOD	<LOQ	<LOD	<LOD	<LOD	<LOD	<LOD	<LOD	<LOD	<LOD	<LOD	<LOD	<LOD	<LOD	<LOD	2.8	<LOD	0.071	<LOD	<LOD	0.38	0.45	0.041	1.4	0.028	0.12	<LOD	<LOD	<LOD	<LOD	<LOD	<LOD	0.053	<LOD	<LOD	<LOD	<LOD	<LOD	<LOD	<LOD	<LOD	0.22	0.44	0.0066	<LOD	<LOD	6.7	2.6	<LOQ	5.9	<LOD
Sample_1156	0.27	0.81	<LOD	1.1	<LOD	0.031	0.77	<LOD	1.2	<LOD	<LOD	<LOD	<LOD	<LOD	<LOQ	<LOD	<LOD	0.0065	<LOD	<LOD	<LOD	<LOD	<LOD	<LOD	640	<LOD	0.27	<LOD	1.2	1.5	0.46	0.29	3.9	0.29	1.9	<LOD	<LOD	<LOD	<LOD	0.02	0.038	<LOD	<LOQ	<LOD	<LOD	<LOD	0.15	<LOD	<LOD	<LOD	0.027	<LOD	<LOQ	<LOD	<LOD	0.42	1100	<LOD	1.1	<LOD
Sample_1157	0.28	0.71	<LOD	<LOD	3.3	0.093	2.4	<LOD	2.5	<LOD	0.0066	<LOD	<LOD	<LOD	<LOQ	<LOD	<LOD	<LOQ	<LOD	<LOD	<LOD	<LOD	<LOD	<LOD	31	<LOD	0.59	<LOD	<LOD	0.51	1	0.13	3.5	0.069	0.58	0.018	<LOD	0.0082	0.046	0.0016	0.17	0.056	<LOD	<LOD	<LOD	<LOD	<LOD	<LOD	<LOD	<LOD	1.4	0.71	0.12	<LOD	<LOD	0.31	47	<LOD	0.92	<LOD
Sample_1158	<LOD	0.045	<LOD	0.62	<LOD	0.024	0.61	<LOD	<LOQ	<LOD	<LOD	<LOD	<LOD	<LOD	<LOD	<LOD	<LOD	<LOD	<LOD	<LOD	<LOD	<LOD	<LOD	<LOD	1.1	<LOD	6.8	<LOD	16	16	0.079	<LOQ	0.22	0.26	1.6	<LOD	<LOD	<LOD	<LOD	0.01	0.64	<LOD	<LOQ	<LOD	<LOD	<LOD	0.13	<LOD	1.2	<LOQ	0.028	<LOQ	<LOQ	<LOD	<LOD	0.28	1.5	<LOD	0.86	<LOD
Sample_1159	<LOQ	0.81	<LOD	<LOD	<LOD	0.15	0.76	<LOD	6.1	<LOD	<LOD	<LOD	<LOD	<LOD	<LOD	<LOD	<LOD	<LOQ	<LOD	<LOD	<LOD	<LOD	<LOD	<LOD	0.53	<LOD	0.8	<LOD	<LOD	5.1	1.8	0.13	4.1	<LOQ	<LOD	<LOD	<LOD	<LOD	<LOD	<LOQ	0.054	<LOD	<LOD	0.85	<LOD	<LOD	<LOD	<LOD	<LOD	<LOD	0.25	<LOQ	<LOQ	<LOD	<LOD	0.7	2.3	<LOD	2.1	<LOD
Sample_1160	1.6	0.94	<LOQ	<LOQ	<LOD	0.075	3	<LOD	<LOQ	<LOD	0.011	<LOD	<LOD	<LOD	<LOD	<LOD	<LOD	0.0046	<LOD	<LOD	<LOD	<LOD	<LOD	<LOD	0.91	<LOD	3.4	0.045	<LOD	1.5	1.3	0.45	27	0.34	5.8	<LOD	<LOD	<LOD	<LOD	<LOQ	0.32	<LOD	<LOD	<LOD	<LOD	<LOD	0.063	<LOD	0.85	<LOD	0.043	1.2	<LOQ	<LOD	<LOD	0.26	2.4	<LOD	0.73	<LOD
Sample_1161	0.41	0.56	0.088	0.52	0.35	0.077	0.43	<LOD	<LOQ	<LOD	0.012	<LOD	<LOD	<LOD	<LOQ	<LOD	<LOD	<LOD	<LOD	<LOD	<LOD	<LOD	<LOD	<LOD	150	<LOD	7.2	<LOD	<LOD	<LOD	0.37	0.12	1.8	0.9	10	<LOD	<LOD	<LOD	0.11	0.0037	1.5	<LOD	<LOQ	<LOD	<LOD	<LOD	0.36	<LOD	2.5	0.25	0.048	1	0.006	<LOD	<LOD	0.19	220	<LOD	0.51	<LOD
Sample_1162	<LOD	<LOQ	<LOD	<LOD	<LOD	<LOD	5.8	<LOD	<LOQ	<LOD	<LOD	<LOD	<LOD	<LOD	<LOD	<LOD	<LOD	<LOD	<LOD	<LOD	<LOD	<LOD	<LOD	<LOD	2.9	<LOD	6	0.14	<LOD	<LOQ	0.094	<LOD	0.19	0.084	1.1	<LOD	<LOD	<LOD	<LOD	0.0071	0.24	<LOD	<LOD	<LOD	<LOD	<LOD	<LOD	<LOD	<LOD	<LOD	0.32	3	0.053	<LOD	<LOD	1.6	1.8	<LOD	3.8	<LOD
Sample_1163	6.6	5.4	0.28	36	<LOD	0.36	3.1	0.83	7.9	0.3	<LOD	<LOD	<LOD	<LOD	0.034	11	<LOD	<LOD	0.013	0.26	<LOD	<LOD	<LOD	<LOD	1400	3.1	130	<LOD	<LOD	2	4.4	1.7	67	2.1	450	<LOQ	<LOD	<LOD	<LOD	0.0074	5.7	0.33	<LOD	<LOD	<LOD	<LOD	0.71	<LOD	4.3	0.79	5.6	<LOD	1.1	2.4	<LOD	0.24	2600	0.21	0.83	<LOD
Sample_1164	0.18	0.44	<LOD	<LOD	<LOD	<LOQ	2.6	<LOD	3.3	<LOD	<LOD	<LOD	<LOD	<LOD	<LOD	<LOD	<LOD	<LOD	<LOD	<LOD	<LOD	<LOQ	<LOD	<LOD	1.1	<LOD	4.3	0.052	0.77	1.2	0.4	0.047	2.1	<LOQ	0.12	<LOD	<LOD	<LOD	<LOD	<LOQ	0.3	<LOD	<LOD	<LOD	<LOD	<LOD	<LOD	<LOD	0.71	<LOD	0.4	1.1	<LOQ	<LOD	<LOD	0.32	1.7	<LOD	0.84	<LOD
Sample_1165	0.18	0.063	<LOD	0.6	<LOD	<LOD	0.99	<LOQ	<LOQ	<LOD	<LOD	<LOD	<LOD	<LOD	<LOD	<LOD	<LOD	<LOD	<LOD	<LOD	<LOD	0.54	<LOD	<LOD	2.2	1.5	42	<LOD	<LOD	3.9	0.26	0.1	1.1	0.79	6.6	<LOD	<LOD	<LOD	<LOD	0.0043	4	<LOD	<LOQ	<LOD	<LOD	<LOD	0.14	<LOD	<LOD	<LOD	0.028	0.44	0.0073	<LOD	<LOD	0.26	0.8	<LOQ	0.55	<LOD
Sample_1166	<LOQ	0.24	<LOQ	<LOD	<LOQ	<LOD	3	<LOD	<LOQ	<LOD	<LOD	<LOD	<LOD	<LOD	<LOQ	<LOD	<LOD	<LOD	<LOQ	<LOQ	<LOD	<LOD	<LOD	<LOD	1.8	<LOD	1.3	0.069	<LOD	0.77	0.17	0.068	1.3	0.035	1.1	<LOD	<LOD	<LOD	<LOD	<LOD	0.12	0.047	<LOD	<LOD	<LOD	<LOD	0.077	<LOD	<LOD	<LOD	0.056	1	<LOQ	<LOD	<LOD	0.27	2.9	<LOD	1.2	<LOD
Sample_1167	<LOD	<LOQ	<LOD	0.51	<LOD	<LOD	1.4	<LOD	<LOQ	<LOD	<LOD	<LOD	<LOD	<LOD	<LOQ	16	<LOD	<LOD	<LOQ	<LOD	<LOD	<LOD	0.035	<LOD	0.5	<LOD	0.028	<LOD	0.74	2.5	0.022	<LOD	<LOD	0.2	4.1	<LOQ	<LOD	0.036	<LOQ	<LOD	0.022	<LOD	<LOD	<LOD	0.018	<LOD	<LOQ	<LOD	2.8	<LOD	0.09	0.32	0.036	<LOD	<LOD	0.13	<LOD	0.12	0.39	<LOD
Sample_1168	<LOQ	0.26	<LOD	<LOD	0.17	<LOD	3.3	<LOD	1.5	<LOD	<LOD	<LOD	<LOD	<LOD	<LOQ	<LOD	<LOD	<LOQ	<LOD	<LOD	<LOD	<LOD	<LOD	<LOD	3	<LOD	<LOQ	0.065	1.9	4.8	0.18	0.075	0.86	0.082	0.83	<LOD	<LOD	<LOD	0.075	<LOQ	<LOQ	<LOD	<LOQ	<LOD	<LOD	<LOD	<LOD	<LOD	<LOD	<LOD	0.091	1.1	<LOQ	<LOD	<LOD	0.26	6.8	<LOD	0.66	<LOD
Sample_1169	<LOD	0.12	<LOD	<LOD	<LOD	0.066	4.4	<LOD	5.3	<LOD	<LOD	<LOD	<LOD	<LOD	<LOD	<LOD	<LOD	<LOD	<LOD	<LOD	<LOD	<LOD	<LOD	<LOD	1.7	<LOD	0.075	<LOD	1.2	1.2	0.23	<LOQ	<LOD	<LOQ	<LOD	<LOD	<LOD	<LOD	<LOD	0.0079	<LOD	<LOD	0.2	<LOD	<LOD	<LOD	<LOD	<LOD	20	<LOD	0.73	2.1	0.079	<LOD	<LOD	0.27	3.1	<LOD	0.85	<LOD
Sample_1170	<LOQ	0.11	<LOD	0.86	<LOD	<LOQ	0.42	<LOD	2	<LOD	<LOD	<LOD	<LOD	<LOD	<LOD	<LOD	<LOD	<LOD	<LOD	<LOD	<LOD	<LOQ	<LOD	<LOD	13	0.3	38	<LOD	1.6	2.2	0.18	0.15	0.47	0.56	1.4	<LOQ	<LOD	<LOD	<LOD	0.0016	0.48	<LOD	0.59	<LOD	<LOD	<LOD	<LOD	<LOD	<LOD	<LOD	19	0.38	0.87	1.4	<LOD	0.073	40	<LOD	0.27	<LOD
Sample_1171	<LOQ	0.15	<LOD	<LOD	<LOD	0.026	1.8	<LOD	<LOQ	<LOD	<LOD	<LOD	<LOD	<LOD	<LOD	8	<LOD	<LOD	<LOD	<LOD	<LOD	<LOD	<LOD	<LOD	830	<LOD	0.082	0.025	<LOD	0.96	0.21	0.054	0.41	<LOQ	1.4	<LOD	<LOD	<LOD	<LOD	<LOD	0.059	0.081	<LOD	<LOD	<LOD	<LOD	<LOQ	<LOD	<LOD	<LOD	0.14	0.55	0.031	<LOD	<LOD	0.17	2100	<LOQ	0.41	<LOD
Sample_1172	0.28	0.29	<LOQ	1.5	<LOD	<LOQ	0.6	<LOD	<LOQ	<LOD	<LOD	<LOD	<LOD	<LOD	<LOD	<LOD	<LOD	<LOD	<LOD	<LOQ	<LOD	<LOD	<LOD	<LOD	1500	<LOQ	0.95	<LOD	0.98	2.4	0.16	0.12	1.1	0.45	0.81	<LOD	<LOD	<LOD	<LOD	<LOD	0.58	<LOD	0.37	<LOD	<LOD	<LOD	0.16	<LOD	<LOD	0.26	9.5	<LOD	0.089	<LOD	<LOD	0.15	2600	<LOD	0.37	<LOD
Sample_1173	0.23	0.39	<LOQ	<LOD	<LOD	0.034	0.31	<LOD	0.74	<LOD	<LOD	<LOD	<LOD	<LOQ	0.008	<LOD	<LOD	<LOQ	0.0065	<LOD	<LOD	<LOD	<LOD	<LOD	<LOQ	<LOD	0.092	<LOD	<LOD	0.7	0.44	0.23	1.4	0.15	7.5	<LOD	<LOD	<LOD	<LOD	<LOD	0.1	<LOD	<LOQ	<LOD	<LOD	<LOD	<LOQ	<LOD	<LOD	<LOD	0.5	<LOD	0.14	<LOD	<LOD	0.046	0.23	<LOD	0.093	<LOD
Sample_1174	0.75	1.2	0.07	<LOD	<LOD	0.056	0.27	<LOD	<LOQ	<LOD	0.0062	<LOD	<LOD	<LOQ	<LOQ	3	<LOD	<LOQ	<LOD	<LOD	<LOD	<LOD	<LOD	<LOD	350	<LOD	0.7	<LOD	0.33	3.6	1.7	0.54	7.4	0.13	1.5	<LOD	<LOD	0.052	0.039	0.0018	0.23	<LOD	<LOQ	<LOD	<LOD	<LOD	0.046	<LOD	<LOD	0.14	0.5	<LOQ	0.02	1.9	<LOD	0.04	990	<LOD	0.14	<LOD
Sample_1175	0.74	0.36	<LOD	1.6	<LOD	0.06	1.2	<LOD	<LOQ	<LOD	<LOD	<LOD	<LOD	0.25	<LOQ	<LOD	<LOD	<LOD	<LOD	<LOD	<LOD	<LOD	<LOD	<LOD	1200	<LOD	0.12	<LOD	1.4	2.4	0.57	0.32	6.7	0.56	9.1	<LOD	<LOD	<LOD	<LOD	<LOD	0.13	<LOD	<LOD	<LOD	<LOD	<LOD	0.13	<LOD	<LOQ	0.28	0.07	<LOD	0.061	<LOD	<LOD	0.28	990	<LOD	0.55	<LOD
Sample_1176	3	2.1	0.19	11	<LOD	0.035	2	<LOD	<LOQ	<LOD	<LOD	<LOD	<LOD	<LOD	<LOQ	<LOD	<LOD	<LOD	0.16	<LOD	<LOD	<LOD	<LOD	<LOD	0.44	<LOD	0.21	<LOD	<LOD	<LOD	1.3	0.75	35	0.58	20	0.037	<LOD	<LOD	<LOD	0.0051	0.46	<LOD	<LOD	<LOD	<LOD	<LOD	0.22	<LOD	<LOD	1	0.27	<LOD	0.018	<LOD	<LOD	0.12	0.36	<LOQ	0.24	<LOD
Sample_1177	0.1	0.18	<LOD	<LOD	<LOD	0.022	1.3	<LOD	0.99	<LOD	<LOD	<LOD	<LOD	<LOQ	<LOQ	<LOD	<LOD	<LOD	0.031	<LOD	<LOD	<LOD	<LOD	<LOD	7.1	0.36	25	<LOD	0.29	3.9	0.18	0.079	1.8	<LOQ	0.19	<LOD	<LOD	<LOD	<LOD	0.0015	2.2	<LOD	<LOQ	<LOD	<LOD	<LOD	<LOD	<LOD	<LOD	<LOD	0.05	1	<LOQ	<LOD	<LOD	0.094	3.3	<LOD	0.17	<LOD
Sample_1178	0.078	0.049	<LOD	<LOD	<LOD	0.016	0.8	<LOD	<LOQ	<LOD	<LOD	<LOD	<LOD	<LOQ	0.0089	21000	0.38	<LOD	<LOQ	<LOD	<LOD	<LOD	<LOD	<LOD	6.7	<LOD	3.3	<LOD	0.36	1.3	0.18	0.13	0.24	0.29	4.4	<LOD	<LOD	<LOD	0.035	<LOQ	0.29	0.054	<LOD	<LOD	<LOD	<LOD	0.15	<LOD	0.47	0.084	0.33	<LOD	0.021	<LOD	<LOD	0.043	12	0.19	0.033	<LOD
Sample_1179	0.15	0.19	<LOD	1.1	<LOD	<LOD	0.43	<LOD	<LOD	<LOD	<LOD	<LOD	<LOD	<LOQ	<LOQ	<LOD	<LOD	<LOD	0.031	<LOD	<LOD	0.012	<LOD	<LOD	0.77	<LOQ	1	<LOD	<LOD	2.8	0.12	0.039	1.2	0.23	2.1	0.012	<LOD	<LOD	0.048	0.0022	0.27	<LOD	<LOD	<LOD	<LOD	<LOD	0.15	<LOD	<LOQ	0.24	0.021	<LOQ	<LOQ	<LOD	<LOD	0.071	0.9	<LOD	0.13	<LOD
Sample_1180	0.088	0.077	<LOD	<LOQ	<LOQ	0.014	0.41	<LOD	1.5	<LOD	<LOD	<LOD	<LOD	<LOD	<LOD	<LOD	<LOD	<LOD	<LOQ	<LOD	<LOD	<LOD	<LOD	<LOD	0.19	<LOD	1.5	<LOD	<LOD	0.65	0.089	<LOQ	0.49	0.084	0.55	<LOD	<LOD	<LOD	0.17	0.0017	0.2	0.03	<LOD	<LOD	<LOD	<LOD	<LOD	<LOD	<LOD	<LOD	2.2	<LOQ	0.31	<LOD	0.14	0.11	0.19	0.091	0.16	<LOD
Sample_1181	<LOQ	0.062	<LOD	0.35	<LOD	0.058	0.85	<LOD	<LOD	<LOD	<LOD	<LOD	<LOD	<LOD	<LOD	<LOD	<LOD	<LOD	<LOD	<LOD	<LOD	<LOD	<LOD	<LOD	1.4	<LOD	<LOQ	<LOD	1.7	1.1	0.39	0.15	0.68	0.081	0.59	<LOD	<LOD	<LOD	<LOD	<LOD	0.023	0.06	<LOD	<LOD	<LOD	<LOD	<LOD	<LOD	<LOD	<LOD	0.37	0.64	<LOQ	<LOD	<LOD	0.035	2.9	<LOD	0.11	<LOD
Sample_1182	<LOQ	<LOD	<LOD	<LOD	<LOD	0.044	1.1	<LOD	<LOD	<LOD	<LOD	<LOD	<LOD	<LOD	<LOQ	<LOD	<LOD	<LOD	<LOD	<LOD	<LOD	<LOD	<LOD	<LOD	440	<LOD	0.32	<LOD	<LOD	0.92	0.25	0.053	0.42	0.27	0.67	<LOD	<LOD	0.024	0.027	<LOD	0.059	0.029	<LOD	<LOD	<LOD	<LOQ	<LOD	<LOD	0.39	<LOD	0.48	0.54	0.0054	4.4	<LOD	<LOD	850	<LOD	0.036	<LOD
Sample_1183	0.84	0.86	0.12	3.2	<LOD	0.067	1.1	<LOQ	1.5	<LOD	0.0062	<LOD	<LOD	<LOD	<LOQ	<LOD	<LOD	<LOD	<LOQ	<LOD	<LOD	<LOD	<LOD	<LOD	1.1	<LOD	0.2	<LOD	1.2	1.7	0.74	0.4	8.9	0.056	14	0.02	<LOD	<LOD	0.044	<LOQ	0.25	<LOD	<LOD	<LOD	<LOD	<LOD	0.25	<LOD	0.86	0.71	14	0.28	8	<LOD	<LOD	0.064	1.2	3.8	0.093	<LOD
Sample_1184	<LOQ	0.24	<LOD	0.65	<LOD	0.019	0.6	<LOD	<LOQ	<LOD	<LOD	<LOD	<LOD	<LOD	<LOD	<LOD	<LOD	<LOD	<LOQ	0.13	<LOD	<LOD	<LOD	<LOD	1.3	0.37	5.1	<LOD	<LOD	<LOD	0.17	0.09	0.6	0.14	0.48	<LOD	<LOD	<LOD	<LOD	<LOQ	0.57	<LOD	0.18	<LOD	<LOD	<LOD	0.063	<LOD	<LOD	0.37	10	<LOQ	0.014	<LOD	<LOD	0.049	1.3	<LOD	0.12	<LOD
Sample_1185	0.38	0.31	0.057	1	<LOD	0.013	0.36	<LOD	<LOQ	<LOD	<LOQ	<LOD	<LOD	<LOD	<LOQ	<LOD	<LOD	<LOD	<LOD	<LOD	<LOD	<LOD	<LOD	<LOD	0.17	<LOD	0.51	<LOD	<LOD	1.1	0.41	0.2	1.9	0.47	12	0.012	<LOD	<LOD	<LOD	<LOQ	0.54	<LOD	<LOD	0.2	<LOD	<LOD	0.12	<LOD	<LOQ	<LOD	0.19	<LOD	<LOQ	<LOD	<LOD	<LOD	1	0.17	<LOQ	<LOD
Sample_1186	0.29	0.31	<LOQ	<LOD	<LOD	0.031	9.7	<LOD	2.3	<LOD	<LOD	<LOD	<LOD	<LOD	<LOQ	<LOD	<LOD	<LOQ	<LOQ	1.5	<LOD	<LOQ	<LOD	<LOD	0.92	4.3	14	0.11	<LOD	3.2	0.46	0.28	2.5	0.095	1.6	<LOD	<LOD	0.019	<LOQ	0.0076	2.8	0.32	0.17	<LOD	<LOD	<LOD	0.16	0.027	<LOD	1.2	0.15	4.1	0.082	<LOD	<LOD	<LOD	2.5	0.61	<LOQ	<LOD
Sample_1187_A	<LOD	0.14	<LOD	<LOD	<LOD	0.25	10	<LOD	6.5	<LOD	<LOD	<LOD	<LOD	<LOD	<LOD	<LOD	<LOD	<LOD	<LOD	<LOD	<LOD	<LOD	<LOD	<LOD	120	<LOD	11	0.16	<LOD	4.1	0.48	<LOD	0.83	0.11	0.32	<LOD	<LOD	0.041	<LOD	<LOD	0.38	<LOD	<LOQ	<LOD	<LOD	<LOD	<LOD	<LOD	<LOD	<LOD	2.3	5.8	0.53	<LOD	<LOD	0.53	260	<LOD	0.77	<LOD
Sample_1187_B	<LOD	0.14	<LOD	<LOD	<LOD	0.18	8.3	<LOD	5.5	<LOD	<LOD	<LOD	<LOD	<LOD	<LOD	<LOD	<LOD	<LOD	<LOD	<LOD	<LOD	0.1	<LOD	<LOD	110	<LOD	9.9	<LOD	1.1	3.5	0.39	<LOQ	0.75	<LOQ	<LOQ	<LOD	<LOD	0.03	<LOD	<LOD	0.35	<LOD	<LOQ	<LOD	<LOD	<LOD	0.23	<LOD	<LOD	<LOD	1.9	4.3	0.41	<LOD	<LOD	0.17	260	<LOD	0.47	<LOD
Sample_1188	<LOD	0.12	<LOD	<LOD	<LOD	<LOD	1.3	<LOQ	<LOQ	<LOD	<LOD	<LOD	<LOD	<LOD	<LOD	<LOD	<LOD	<LOQ	<LOD	<LOD	<LOD	<LOD	<LOD	<LOD	1600	<LOD	3.1	<LOD	0.97	3.1	0.2	<LOD	0.67	<LOD	<LOQ	<LOD	<LOD	<LOD	<LOD	0.023	0.093	<LOD	<LOQ	<LOD	<LOD	<LOD	<LOD	<LOD	<LOD	<LOD	0.17	1.7	<LOQ	<LOD	<LOD	0.19	2100	<LOD	0.63	<LOD
Sample_1189	0.15	0.13	<LOD	<LOD	0.11	0.043	1.1	<LOD	4.4	<LOD	<LOQ	<LOD	<LOD	<LOD	<LOQ	<LOD	<LOD	<LOD	0.0089	<LOD	<LOD	<LOD	<LOD	<LOD	0.78	<LOD	0.026	<LOD	<LOD	1.1	0.18	0.12	0.73	0.19	3.1	<LOD	<LOD	1.6	<LOQ	<LOQ	0.03	<LOD	0.11	<LOD	<LOD	<LOD	0.066	<LOD	0.47	<LOD	180	0.68	0.042	<LOD	<LOD	0.065	1.5	<LOD	0.054	<LOD
Sample_1190	1	1.8	0.16	1.7	<LOD	0.088	1	<LOD	<LOQ	<LOD	<LOD	<LOD	<LOD	<LOD	<LOD	<LOD	<LOD	<LOQ	<LOD	<LOD	<LOD	<LOD	<LOD	<LOD	0.87	<LOD	0.11	<LOD	0.73	4.4	2	0.43	21	0.1	<LOQ	<LOD	<LOD	<LOD	0.15	0.0047	0.41	<LOD	<LOD	<LOD	<LOD	<LOD	<LOQ	<LOD	<LOD	0.5	0.058	<LOQ	<LOQ	<LOD	<LOD	0.1	0.66	<LOD	0.11	<LOD
Sample_1191	<LOQ	0.24	<LOQ	6.7	<LOD	<LOQ	1.2	<LOQ	<LOQ	<LOD	<LOD	<LOD	<LOD	<LOD	<LOQ	<LOD	<LOD	<LOD	<LOQ	<LOD	<LOD	<LOD	<LOD	<LOD	3.5	<LOD	1.2	<LOD	<LOD	1.1	0.23	0.13	0.65	0.26	2.1	<LOQ	<LOD	<LOD	<LOD	<LOD	0.73	<LOD	0.25	<LOD	<LOD	<LOD	0.21	<LOD	<LOD	0.94	0.14	<LOD	0.0097	<LOD	<LOD	0.074	2.7	0.35	0.076	<LOD
Sample_1192	<LOQ	0.071	<LOD	<LOD	<LOD	<LOQ	1.5	<LOD	<LOQ	<LOD	<LOD	<LOD	<LOD	<LOD	<LOD	<LOD	<LOD	<LOD	<LOD	<LOD	<LOD	<LOD	<LOD	<LOD	740	<LOD	2.4	<LOD	<LOD	2	0.11	0.064	0.36	0.05	1.6	<LOD	<LOD	<LOD	0.039	0.0017	0.59	<LOD	<LOD	<LOD	<LOD	<LOD	<LOD	<LOD	0.83	<LOD	0.056	<LOQ	<LOQ	<LOD	<LOD	<LOD	940	<LOD	<LOQ	<LOD
Sample_1193	0.19	0.4	<LOD	2.2	0.062	0.074	1.2	<LOQ	0.87	<LOD	<LOQ	<LOD	<LOD	<LOD	<LOQ	<LOD	<LOD	<LOQ	<LOD	<LOD	<LOD	<LOD	<LOD	<LOD	0.36	<LOD	0.029	<LOD	<LOD	1.6	0.4	0.098	1.5	0.043	6.3	<LOQ	<LOD	<LOD	<LOD	<LOQ	0.087	<LOD	0.13	<LOD	<LOD	<LOD	0.21	<LOD	0.48	0.7	0.033	0.28	<LOQ	<LOD	<LOD	<LOD	2	<LOQ	<LOD	<LOD
Sample_1194	0.33	0.36	<LOD	<LOD	<LOD	0.09	3.1	<LOD	3.8	<LOD	<LOQ	<LOD	<LOD	<LOD	<LOD	<LOD	<LOD	<LOD	<LOD	<LOD	<LOD	<LOD	<LOD	<LOD	3.5	<LOD	0.28	<LOD	0.99	2.3	0.75	0.3	3.3	0.2	2.7	<LOD	<LOD	<LOD	<LOD	<LOD	0.072	<LOD	<LOD	<LOD	<LOD	<LOD	0.15	<LOD	<LOD	<LOD	0.65	<LOQ	0.029	<LOD	<LOD	<LOD	12	<LOD	0.18	<LOD
Sample_1195	1.2	0.98	0.14	1.9	<LOD	0.077	1.2	<LOD	<LOQ	<LOD	<LOQ	<LOD	<LOD	<LOD	<LOD	<LOD	<LOD	0.0053	<LOD	<LOD	<LOD	<LOD	<LOD	<LOD	0.67	<LOD	0.036	<LOD	<LOD	0.51	1.3	0.35	17	0.1	1.4	<LOD	<LOD	<LOD	<LOQ	0.0021	0.025	<LOD	<LOQ	0.23	<LOD	<LOD	<LOQ	<LOD	<LOD	<LOD	0.029	<LOQ	<LOQ	<LOD	<LOD	0.11	<LOQ	<LOD	0.15	<LOD
Sample_1196	0.35	1.2	0.13	0.52	<LOD	0.12	1.9	<LOD	<LOQ	<LOD	0.0071	<LOD	<LOD	<LOD	<LOQ	<LOD	<LOD	<LOD	0.074	<LOQ	<LOD	<LOQ	<LOD	<LOD	17	<LOQ	4.2	<LOD	<LOD	2.2	0.75	0.22	2.1	0.17	5.8	0.032	<LOD	<LOD	<LOQ	0.0017	1.8	0.16	<LOD	<LOD	<LOD	<LOD	0.16	<LOD	0.49	0.18	0.085	<LOQ	0.04	<LOD	<LOD	0.085	39	<LOD	<LOQ	<LOD
Sample_1197	<LOQ	0.18	<LOD	<LOD	<LOD	0.02	8.2	<LOD	<LOD	<LOD	<LOD	<LOD	<LOD	<LOD	<LOQ	<LOD	<LOD	<LOD	<LOD	<LOD	<LOD	<LOD	<LOD	<LOD	0.79	<LOD	<LOQ	0.11	<LOD	<LOD	0.27	0.1	0.78	0.26	5.2	<LOD	<LOD	0.015	<LOD	<LOQ	0.053	<LOD	<LOD	<LOD	<LOD	<LOD	<LOD	<LOD	<LOD	<LOD	30	3.5	1.7	<LOD	<LOD	<LOD	3.8	<LOD	0.17	<LOD
Sample_1198	0.38	0.27	<LOQ	2.2	<LOD	0.023	1.6	<LOD	1.8	<LOD	<LOD	<LOD	<LOD	0.065	0.0085	<LOD	<LOD	<LOD	<LOD	<LOD	<LOD	<LOD	<LOD	<LOD	11	0.29	3.5	<LOD	<LOD	0.88	0.15	0.13	1.8	0.71	9.7	0.015	<LOD	0.011	<LOQ	0.0072	0.97	<LOD	<LOD	<LOD	<LOD	0.062	0.065	<LOD	<LOQ	0.22	5.8	<LOQ	0.13	<LOD	<LOD	<LOD	24	<LOD	<LOQ	<LOD
Sample_1199	<LOQ	0.046	<LOD	0.67	<LOD	<LOQ	0.75	<LOD	<LOQ	<LOD	<LOD	<LOD	<LOD	<LOD	<LOQ	<LOD	<LOD	<LOD	0.0084	<LOD	<LOD	<LOQ	<LOD	<LOD	670	0.3	2.8	<LOD	<LOD	1.7	0.055	0.031	0.44	0.12	2.1	<LOD	<LOD	<LOD	0.11	0.0059	0.11	<LOQ	<LOD	0.4	<LOD	<LOQ	<LOQ	<LOD	<LOD	0.18	0.12	<LOQ	0.17	<LOD	<LOD	0.037	1900	<LOQ	0.044	<LOD
Sample_1200	<LOD	0.62	<LOD	<LOD	<LOD	<LOQ	9.8	<LOD	2.3	<LOD	<LOD	<LOD	<LOD	<LOD	0.011	<LOD	<LOD	<LOD	<LOQ	<LOD	<LOD	<LOD	<LOD	<LOD	1.1	<LOD	0.075	0.084	0.52	2.1	0.02	<LOD	<LOD	<LOQ	<LOD	<LOD	<LOD	0.016	<LOD	0.0066	0.045	0.029	0.17	<LOD	<LOD	<LOD	<LOD	0.012	<LOD	<LOD	0.47	4.5	0.046	<LOD	<LOD	<LOD	1.3	<LOD	0.059	<LOD
Sample_1201	0.13	0.098	<LOD	0.27	<LOQ	<LOQ	1.6	<LOD	<LOQ	<LOD	<LOD	<LOD	<LOD	<LOD	<LOD	<LOD	<LOD	<LOQ	0.019	<LOD	<LOD	<LOD	<LOD	<LOD	0.79	<LOD	0.24	<LOD	<LOD	10	0.16	0.069	0.9	0.069	1.4	0.008	<LOD	<LOD	0.042	<LOD	0.13	0.038	<LOD	<LOD	<LOD	<LOD	0.24	<LOD	1.6	<LOQ	0.021	0.38	<LOQ	<LOD	<LOD	<LOD	1	<LOQ	<LOD	<LOD
Sample_1202	2	0.82	<LOQ	<LOQ	<LOD	0.12	2.5	<LOD	<LOQ	<LOD	<LOQ	<LOD	<LOD	<LOQ	0.025	<LOD	<LOD	<LOD	<LOQ	<LOD	<LOD	0.14	<LOD	<LOD	880	<LOD	0.35	<LOD	<LOD	1.3	1.5	0.61	25	0.26	6.6	<LOD	<LOD	<LOD	<LOD	0.003	0.049	<LOD	<LOD	<LOD	<LOD	<LOD	0.2	<LOD	<LOD	<LOD	0.046	0.51	<LOD	<LOD	<LOD	0.051	1800	<LOD	<LOD	<LOD
Sample_1203	0.11	0.18	0.047	<LOQ	<LOD	0.012	0.61	<LOD	<LOQ	<LOD	<LOD	<LOD	<LOQ	<LOD	<LOQ	<LOD	<LOD	<LOD	<LOQ	<LOD	<LOD	<LOD	<LOD	<LOD	34	<LOD	0.088	<LOD	<LOD	1.3	0.26	0.044	1.3	0.1	0.83	<LOD	<LOD	<LOD	<LOD	<LOD	0.084	<LOD	<LOD	0.25	<LOD	<LOD	0.15	0.0085	<LOD	0.087	0.074	<LOQ	0.017	<LOD	<LOD	<LOD	140	<LOQ	<LOD	<LOD
Sample_1204	<LOD	<LOQ	<LOD	<LOD	0.15	<LOD	3.1	<LOD	3.7	<LOD	<LOD	<LOD	<LOD	<LOD	<LOD	7.1	<LOD	<LOD	<LOD	<LOQ	<LOD	0.037	<LOD	<LOD	510	<LOD	<LOD	<LOD	<LOD	0.89	0.073	<LOD	<LOD	0.057	<LOD	<LOD	<LOD	<LOD	0.39	<LOD	<LOD	<LOD	<LOD	<LOD	<LOD	<LOD	<LOQ	<LOD	1.7	<LOD	1.4	0.81	0.018	<LOD	<LOD	<LOD	740	<LOD	<LOQ	<LOD
Sample_1205	0.68	1	0.12	<LOD	<LOD	<LOQ	2	<LOD	<LOQ	<LOD	<LOD	<LOD	<LOD	<LOD	<LOD	<LOD	<LOD	<LOD	<LOD	<LOD	<LOD	<LOD	<LOD	<LOD	0.21	<LOD	0.024	<LOD	0.89	0.5	0.34	0.16	7.3	0.086	0.56	<LOD	<LOD	<LOD	<LOD	<LOQ	0.019	<LOD	<LOD	<LOD	<LOD	<LOD	0.06	<LOD	15	<LOD	0.025	0.49	<LOQ	<LOD	<LOD	<LOD	0.48	<LOD	<LOD	<LOD
Sample_1206	<LOD	0.15	<LOD	1.3	<LOD	<LOD	0.89	<LOD	<LOD	<LOD	<LOD	<LOD	<LOD	<LOD	<LOD	<LOD	<LOD	<LOQ	<LOQ	<LOD	<LOD	<LOD	<LOD	<LOD	560	<LOD	0.053	<LOD	<LOD	0.83	0.021	<LOQ	<LOD	0.1	1.9	<LOQ	<LOD	<LOD	<LOQ	<LOQ	0.05	<LOD	<LOD	<LOD	<LOD	<LOD	0.28	<LOD	<LOD	<LOD	0.015	<LOQ	<LOD	<LOD	<LOD	<LOD	120	<LOD	<LOD	<LOD
Sample_1207	0.17	0.51	<LOD	0.38	0.14	0.17	1.8	<LOQ	3.4	<LOD	<LOQ	<LOD	<LOD	<LOD	<LOD	<LOD	<LOD	<LOD	0.024	<LOD	<LOD	<LOD	<LOD	<LOD	48	<LOD	0.3	<LOD	<LOD	1	0.71	0.1	2.3	0.033	0.22	<LOD	<LOD	<LOD	<LOD	<LOD	0.03	<LOD	<LOQ	<LOD	<LOD	<LOD	<LOQ	<LOD	<LOD	<LOD	0.17	0.3	<LOQ	5	<LOD	<LOD	76	<LOD	<LOD	<LOD
Sample_1208	0.23	0.14	<LOD	1.3	0.13	0.036	1.9	<LOD	1.2	<LOD	<LOD	<LOD	<LOD	<LOQ	<LOQ	<LOD	<LOD	<LOD	<LOD	<LOD	<LOD	<LOD	<LOD	<LOD	0.36	<LOQ	3	<LOD	<LOD	0.8	0.44	0.21	0.86	0.59	6.1	<LOD	<LOD	0.0084	0.05	0.0027	0.65	<LOD	<LOQ	<LOD	<LOD	<LOD	1.7	0.014	0.74	0.7	0.28	0.37	0.15	<LOD	<LOD	<LOD	0.46	0.67	<LOQ	<LOD
Sample_1209	<LOQ	0.13	<LOD	<LOD	<LOD	<LOD	7.8	<LOD	<LOQ	<LOD	<LOD	<LOD	<LOD	<LOD	<LOD	<LOD	<LOD	<LOD	<LOD	<LOD	<LOD	0.1	<LOD	<LOD	2.4	<LOQ	4.7	0.08	9.8	15	0.095	<LOD	1.1	0.1	1.9	<LOD	<LOD	0.017	0.12	<LOD	0.26	<LOD	<LOQ	<LOD	<LOD	<LOD	0.16	<LOD	<LOD	<LOD	0.17	3.4	0.029	<LOD	<LOD	<LOD	5.1	<LOD	<LOD	<LOD
Sample_1210	1.2	1.5	<LOQ	1.9	<LOD	0.32	1.8	<LOD	1.7	<LOD	<LOD	<LOD	<LOD	<LOD	0.013	<LOD	<LOD	<LOQ	<LOD	1.8	<LOD	<LOD	<LOD	<LOD	0.26	<LOD	0.058	<LOD	<LOD	0.82	2.3	0.45	11	0.33	6.5	<LOD	<LOD	<LOD	<LOD	0.0077	0.1	<LOD	<LOQ	<LOD	<LOD	<LOD	0.14	<LOD	<LOD	<LOD	0.12	0.69	<LOQ	<LOD	<LOD	<LOD	0.61	<LOQ	<LOD	<LOD
Sample_1211	<LOQ	0.13	<LOD	<LOD	<LOD	<LOQ	20	<LOD	1.2	<LOD	<LOD	<LOD	<LOD	<LOD	<LOD	<LOD	<LOD	<LOD	<LOD	1.1	<LOD	<LOD	<LOD	<LOD	0.75	<LOD	0.14	0.044	<LOD	<LOD	0.091	<LOQ	0.37	0.09	0.17	<LOD	<LOD	0.021	<LOD	<LOD	0.022	0.14	<LOQ	<LOD	<LOD	<LOD	<LOD	0.014	0.58	0.46	8.2	4.4	0.83	<LOD	<LOD	<LOD	1	<LOD	<LOD	<LOD
Sample_1212	<LOQ	0.47	<LOD	<LOD	<LOD	0.11	5.5	<LOD	<LOQ	<LOD	<LOD	<LOD	<LOD	<LOD	<LOD	<LOD	<LOD	<LOD	<LOD	<LOD	<LOD	<LOD	<LOD	<LOD	78	<LOD	<LOD	<LOD	<LOD	1.3	0.48	<LOD	2.5	0.1	<LOQ	<LOD	<LOD	0.033	<LOD	<LOD	<LOD	0.19	<LOD	<LOD	<LOD	<LOD	<LOD	<LOD	<LOD	<LOD	4.6	3	0.24	<LOD	<LOD	<LOD	150	<LOD	<LOQ	<LOD
Sample_1213	0.66	1.8	<LOQ	<LOD	<LOD	0.057	3.1	<LOD	5	<LOD	<LOQ	<LOD	<LOD	<LOD	<LOQ	<LOD	<LOD	<LOQ	<LOD	0.15	<LOD	<LOQ	<LOD	<LOD	1.5	<LOD	0.12	<LOD	<LOD	0.54	1.1	0.31	16	0.077	0.18	<LOD	<LOD	0.0079	0.053	<LOD	0.092	0.026	<LOQ	<LOD	<LOD	<LOD	<LOQ	<LOD	<LOD	<LOD	0.68	0.82	0.024	<LOD	<LOD	<LOD	2.7	<LOD	<LOD	<LOD
Sample_1214	0.16	0.14	<LOD	0.44	<LOD	0.016	0.68	<LOD	<LOQ	<LOD	<LOD	<LOD	<LOD	<LOD	<LOD	<LOD	<LOD	<LOD	<LOQ	0.08	<LOD	<LOD	<LOQ	<LOD	0.7	<LOD	0.36	<LOD	0.13	0.81	0.14	0.08	0.86	0.16	2.6	<LOD	<LOD	<LOD	<LOQ	<LOQ	0.24	<LOD	<LOQ	<LOD	<LOD	<LOD	0.076	<LOD	<LOQ	<LOQ	0.015	<LOQ	<LOQ	<LOD	<LOD	<LOD	0.62	<LOD	<LOD	<LOD
Sample_1215	<LOQ	0.11	<LOD	<LOD	4	<LOQ	5.9	<LOD	<LOQ	<LOD	<LOD	<LOD	<LOD	<LOD	<LOD	<LOD	<LOD	<LOD	<LOD	0.23	<LOD	<LOD	<LOD	<LOD	1.2	<LOD	<LOQ	0.056	<LOD	0.68	0.24	0.11	0.35	0.098	0.54	<LOD	<LOD	0.011	<LOQ	<LOD	<LOQ	<LOD	<LOD	<LOD	<LOD	<LOD	0.11	<LOD	<LOD	<LOD	0.089	1.7	<LOQ	<LOD	<LOD	<LOD	1.4	<LOD	<LOD	<LOD
Sample_1216	0.3	0.25	0.088	0.34	<LOD	0.064	0.5	<LOD	<LOD	<LOD	0.016	<LOD	<LOD	<LOD	<LOD	<LOD	<LOD	<LOD	<LOD	<LOD	<LOD	<LOD	<LOD	<LOD	0.22	<LOD	0.023	<LOD	<LOD	<LOD	0.31	0.094	2.8	0.31	4.4	<LOD	<LOD	<LOD	<LOD	<LOQ	0.028	<LOD	<LOD	<LOD	<LOD	<LOD	0.26	<LOD	0.25	<LOQ	0.19	<LOQ	0.0054	<LOD	<LOD	<LOD	0.36	<LOD	<LOD	<LOQ
Sample_1217	<LOQ	0.24	<LOD	<LOD	<LOD	0.079	6.5	<LOD	<LOQ	<LOD	<LOD	<LOD	<LOD	<LOD	<LOD	<LOD	<LOD	<LOD	0.051	<LOQ	<LOD	<LOD	<LOD	<LOD	0.76	<LOD	0.045	0.093	<LOD	1.8	0.52	0.19	0.76	<LOQ	2.4	<LOD	<LOD	0.012	<LOD	<LOD	0.04	<LOQ	<LOD	<LOD	<LOD	<LOD	<LOD	<LOD	<LOD	<LOD	0.33	2.7	<LOQ	<LOD	0.12	12	1.7	<LOD	14	<LOD
Sample_1218	1.5	4	0.12	0.74	<LOQ	0.14	2.2	<LOD	1.6	1	<LOD	<LOD	<LOD	<LOD	0.016	5.2	<LOD	<LOD	<LOD	<LOD	<LOD	<LOD	<LOD	<LOD	0.8	<LOD	<LOQ	<LOD	<LOD	0.6	3.3	0.89	39	0.25	1.5	<LOD	<LOD	<LOD	<LOQ	0.0041	<LOQ	<LOD	<LOD	<LOD	<LOD	<LOD	<LOQ	<LOD	<LOQ	<LOD	0.07	0.72	<LOQ	<LOD	<LOD	<LOD	1.5	<LOQ	<LOD	<LOD
Sample_1219	<LOQ	0.06	<LOD	<LOD	<LOD	0.042	7.1	<LOD	2	<LOD	<LOD	<LOD	<LOD	<LOD	<LOQ	<LOD	<LOD	<LOD	<LOD	<LOD	<LOD	<LOD	<LOD	<LOD	380	<LOD	0.11	0.13	0.55	0.85	0.39	0.17	0.97	0.11	0.16	<LOD	<LOD	0.019	0.44	<LOD	0.097	0.034	<LOQ	<LOD	<LOD	<LOD	<LOD	0.013	<LOD	<LOD	0.21	4.8	0.03	<LOD	<LOD	<LOD	490	<LOD	<LOD	<LOD
Sample_1220	0.21	0.34	<LOQ	0.57	0.093	0.017	1.1	<LOD	<LOQ	<LOD	<LOD	<LOD	<LOD	<LOD	0.0071	<LOD	<LOD	<LOD	<LOD	<LOD	<LOD	<LOD	<LOD	<LOD	0.52	<LOD	0.051	<LOD	<LOD	1.6	0.36	0.1	1.3	0.12	0.082	<LOD	<LOD	<LOD	<LOD	0.0031	0.045	<LOD	<LOD	<LOD	<LOD	<LOD	0.1	<LOD	<LOD	0.12	0.035	<LOQ	<LOQ	<LOD	<LOD	<LOD	1.4	<LOD	<LOD	<LOD
Sample_1221	<LOQ	0.94	<LOD	<LOD	<LOD	0.1	11	<LOD	2.9	<LOD	<LOD	<LOD	<LOD	<LOD	<LOD	<LOD	<LOD	<LOQ	<LOD	1.1	<LOD	<LOD	<LOD	<LOD	1.4	<LOD	0.39	0.12	2.4	2.6	2.1	0.23	6.1	<LOD	<LOQ	<LOD	<LOD	0.018	<LOD	0.044	0.11	0.087	<LOQ	<LOD	<LOD	<LOD	<LOD	<LOD	<LOQ	<LOD	0.18	4.3	0.014	<LOD	<LOD	<LOD	2.5	0.73	<LOQ	<LOD
Sample_1222	<LOD	<LOD	<LOD	<LOD	<LOD	<LOD	10	<LOD	<LOD	<LOD	<LOD	<LOD	<LOD	<LOD	<LOD	<LOD	<LOD	<LOD	<LOD	<LOD	<LOD	<LOD	<LOD	<LOD	4.5	<LOD	<LOD	0.11	<LOD	4.3	0.086	<LOQ	<LOD	<LOQ	<LOD	<LOD	<LOD	<LOD	0.65	<LOQ	<LOD	<LOD	<LOQ	2.7	<LOD	<LOD	<LOD	<LOD	2.8	<LOD	0.18	2.5	<LOQ	<LOD	<LOD	0.15	6.1	<LOQ	<LOQ	<LOD
Sample_1223	<LOQ	0.097	<LOD	<LOD	<LOD	0.046	3.2	<LOD	4.8	<LOD	<LOD	<LOD	<LOD	<LOD	<LOD	<LOD	<LOD	<LOD	<LOD	<LOD	<LOD	0.054	<LOD	<LOD	200	<LOD	<LOD	<LOD	1	3	0.28	<LOD	0.24	<LOQ	<LOQ	<LOD	<LOD	<LOD	<LOD	<LOQ	<LOD	<LOQ	0.38	<LOD	<LOD	<LOD	<LOD	<LOD	0.64	<LOD	0.39	0.8	0.05	<LOD	<LOD	<LOD	390	<LOD	<LOD	<LOD
Sample_1224	2.2	2.3	0.48	23	<LOD	1	3.1	0.83	10	<LOD	<LOD	<LOD	<LOD	<LOD	0.012	<LOD	<LOD	<LOD	<LOQ	<LOD	<LOD	<LOD	<LOD	<LOD	76	<LOD	1.2	<LOD	<LOD	0.98	4.6	3.5	12	1.3	190	0.33	<LOD	<LOD	<LOD	<LOQ	1.5	0.13	<LOQ	<LOD	<LOD	<LOD	1.6	<LOD	18	2.7	0.46	<LOQ	0.033	<LOD	<LOD	0.17	110	0.11	<LOD	<LOD
Sample_1225	1.1	1.9	<LOD	4.3	<LOD	1	3.2	<LOD	<LOQ	<LOD	<LOD	<LOD	<LOD	<LOD	<LOD	<LOD	<LOD	<LOD	<LOD	<LOD	<LOD	0.073	<LOD	<LOD	1800	<LOD	1.8	<LOD	<LOD	2.2	2.8	0.66	16	0.075	13	<LOD	<LOD	<LOD	<LOD	<LOQ	0.11	0.069	<LOD	<LOD	<LOD	<LOD	<LOD	<LOD	<LOD	<LOD	0.1	1.8	<LOQ	<LOD	<LOD	<LOD	3900	<LOQ	<LOQ	<LOD
Sample_1226	<LOD	0.13	<LOD	<LOQ	<LOD	<LOD	4.6	<LOD	<LOQ	<LOD	<LOD	<LOD	<LOD	<LOD	<LOD	<LOD	<LOD	<LOD	<LOD	<LOD	<LOD	<LOD	<LOD	<LOD	7.5	<LOD	0.052	<LOD	<LOD	1.4	0.11	0.11	1.5	<LOQ	2.1	<LOD	<LOD	0.015	<LOQ	<LOD	<LOQ	<LOD	0.51	<LOD	<LOD	0.081	<LOQ	<LOD	<LOQ	<LOQ	0.06	1.3	<LOQ	<LOD	<LOD	<LOD	5.4	<LOD	<LOD	<LOD
Sample_1227	3.8	7.5	0.89	3.7	<LOQ	0.35	1.5	<LOQ	0.76	0.52	0.019	<LOD	<LOD	<LOQ	0.0071	<LOD	<LOD	<LOD	0.044	0.14	<LOD	0.0065	<LOD	<LOD	38	<LOD	0.24	<LOD	<LOD	<LOD	4.5	1.5	41	0.73	8.6	0.032	<LOD	<LOD	<LOQ	0.024	0.17	<LOD	<LOD	<LOD	<LOD	<LOD	0.25	<LOD	<LOQ	0.22	0.18	<LOQ	0.15	<LOD	<LOD	<LOD	320	<LOQ	<LOD	<LOD
Sample_1228	<LOD	<LOD	<LOD	<LOD	<LOD	<LOQ	0.57	<LOD	6.3	<LOD	<LOD	<LOD	<LOD	<LOD	<LOD	<LOD	<LOD	<LOD	<LOQ	<LOD	<LOD	<LOD	<LOD	<LOD	1200	<LOD	<LOD	<LOD	<LOD	4.3	0.03	<LOQ	0.066	0.21	0.49	<LOD	<LOD	<LOD	<LOD	<LOD	<LOD	<LOD	<LOQ	<LOD	<LOD	<LOD	<LOD	<LOD	<LOQ	<LOD	0.43	1.7	<LOQ	<LOD	<LOD	<LOD	3100	<LOD	<LOD	<LOD
Sample_1229	0.39	0.21	<LOD	31	<LOD	0.12	5.2	1.1	2.4	<LOD	<LOD	<LOD	<LOD	<LOD	<LOD	2.2	<LOD	<LOD	0.0059	<LOD	<LOD	<LOD	<LOD	<LOD	0.47	<LOD	0.43	<LOD	<LOD	0.42	0.8	0.47	1.4	1.3	40	<LOD	<LOD	0.029	0.032	<LOQ	0.22	0.21	<LOD	<LOD	<LOD	0.069	1.1	0.045	0.39	<LOD	200	<LOD	0.32	<LOD	<LOD	<LOD	0.35	0.24	<LOD	<LOD
Sample_1230	0.21	0.14	<LOQ	0.22	<LOD	0.012	1.9	<LOD	<LOQ	<LOD	<LOD	<LOD	<LOD	<LOD	<LOD	<LOD	<LOD	<LOD	<LOD	<LOD	<LOD	<LOD	<LOD	<LOD	0.83	<LOD	2	<LOD	0.76	1.3	0.22	0.079	2.2	0.34	1.6	0.015	<LOD	0.0055	0.029	<LOQ	0.25	0.06	<LOD	<LOD	<LOD	<LOD	0.13	<LOD	4.3	<LOD	0.049	0.46	0.014	<LOD	<LOD	<LOD	3.1	0.078	<LOD	<LOD
Sample_1231	0.2	0.13	<LOQ	<LOD	<LOD	<LOQ	1.1	<LOD	1.6	<LOD	<LOD	<LOD	<LOD	<LOD	<LOD	<LOD	<LOD	<LOD	<LOD	<LOD	<LOD	<LOD	<LOD	<LOD	0.15	<LOD	0.22	<LOD	<LOD	1	0.21	0.11	0.89	0.098	0.71	<LOD	<LOD	0.0045	<LOD	<LOD	0.087	<LOQ	0.51	<LOD	<LOD	<LOD	0.051	0.0071	<LOD	0.11	0.071	2.7	0.014	<LOD	<LOD	<LOD	0.61	<LOQ	<LOD	<LOD
Sample_1232	<LOQ	0.57	<LOD	<LOD	<LOD	<LOQ	18	<LOD	4.3	<LOD	<LOD	<LOD	<LOD	<LOD	<LOD	<LOD	<LOD	<LOD	<LOD	<LOQ	<LOD	<LOQ	<LOD	<LOD	1800	<LOD	<LOQ	0.23	1.4	1.8	0.44	<LOQ	3.8	<LOQ	0.22	<LOD	<LOD	0.032	<LOD	<LOD	<LOQ	<LOQ	<LOQ	<LOD	<LOD	<LOD	<LOD	0.034	<LOD	<LOD	0.44	10	<LOQ	<LOD	<LOD	<LOD	1900	<LOD	<LOD	<LOD
Sample_1233	<LOQ	0.23	<LOD	<LOD	<LOD	<LOQ	4.6	<LOD	<LOQ	<LOD	<LOD	<LOD	<LOD	<LOD	<LOD	<LOD	<LOD	<LOD	<LOQ	<LOD	<LOD	<LOD	<LOD	<LOD	1800	<LOD	<LOD	<LOD	0.63	0.82	0.32	0.15	1.3	0.094	1.2	<LOD	<LOD	0.0092	0.08	<LOD	<LOQ	0.049	<LOQ	<LOD	<LOD	<LOD	0.091	<LOD	<LOQ	<LOD	0.077	1.1	<LOQ	<LOD	<LOD	<LOD	3700	<LOD	<LOD	<LOD
Sample_1234	0.28	0.35	<LOD	0.91	<LOD	0.027	1.7	<LOD	<LOQ	<LOD	<LOD	<LOD	<LOD	<LOD	<LOD	<LOD	<LOD	<LOD	0.0068	<LOD	<LOD	<LOQ	<LOD	<LOD	0.39	0.76	27	<LOD	0.82	3.2	0.32	0.12	1.4	0.14	5.1	<LOQ	<LOD	<LOD	<LOQ	0.011	2.3	0.5	<LOQ	<LOD	<LOD	<LOD	0.17	<LOD	0.49	0.32	10	0.48	0.029	<LOD	<LOD	0.075	0.46	<LOD	<LOQ	<LOD
Sample_1235	<LOQ	0.18	<LOD	<LOD	<LOD	<LOD	2	<LOD	1.1	<LOD	<LOD	<LOD	<LOD	<LOD	<LOD	<LOD	<LOD	<LOD	<LOD	<LOQ	<LOD	<LOD	0.0039	<LOD	1.5	<LOD	0.024	0.013	<LOD	0.73	0.014	<LOQ	0.16	0.14	0.69	<LOQ	<LOD	<LOD	<LOD	<LOD	0.037	<LOD	<LOQ	<LOD	<LOD	<LOD	<LOQ	<LOD	<LOD	<LOD	0.078	0.47	<LOQ	<LOD	<LOD	<LOD	6.7	<LOD	<LOD	<LOD
Sample_1236	0.49	0.57	<LOD	<LOD	<LOD	<LOD	42	<LOD	7.5	<LOD	<LOD	<LOD	<LOD	<LOD	<LOD	<LOD	<LOD	<LOD	<LOD	5	<LOQ	<LOQ	<LOD	<LOD	1.8	<LOD	<LOQ	0.15	<LOD	4	0.58	0.18	5.7	<LOD	0.69	<LOD	<LOD	0.03	<LOD	<LOD	<LOD	<LOD	1.5	<LOD	<LOD	<LOD	<LOD	0.037	<LOQ	1.3	0.41	7.2	0.19	<LOD	<LOD	<LOD	3.3	<LOD	<LOD	<LOD
Sample_1237	<LOD	<LOQ	<LOD	<LOD	<LOD	<LOD	0.69	<LOD	<LOQ	<LOD	<LOD	<LOD	<LOD	<LOD	<LOD	<LOD	<LOD	<LOD	<LOD	<LOD	<LOD	<LOD	<LOD	7.9	260	<LOD	<LOD	<LOD	0.89	1.2	0.06	<LOQ	0.25	<LOQ	0.59	<LOD	<LOD	<LOD	<LOD	<LOD	<LOD	0.052	<LOD	<LOD	<LOD	<LOD	<LOD	<LOD	0.43	<LOD	12	1.2	2.9	<LOD	<LOD	<LOD	770	<LOD	<LOD	<LOD
Sample_1238	<LOQ	0.34	<LOD	<LOD	<LOQ	<LOD	13	<LOD	<LOQ	<LOD	<LOD	<LOD	<LOD	<LOD	<LOD	<LOD	<LOD	<LOD	<LOD	<LOQ	<LOD	0.078	<LOD	<LOD	2500	<LOD	<LOD	0.17	<LOD	0.92	0.15	0.19	0.78	0.099	2	<LOD	<LOD	0.023	<LOQ	<LOD	<LOD	<LOQ	0.79	<LOD	<LOD	<LOD	<LOD	<LOD	<LOD	<LOD	0.23	4.3	0.018	<LOD	<LOD	<LOD	3000	<LOD	<LOD	<LOD
Sample_1239	<LOQ	0.16	<LOD	<LOD	<LOD	0.03	1.3	<LOD	<LOQ	<LOD	<LOD	<LOD	<LOD	<LOD	<LOD	<LOD	<LOD	<LOD	<LOQ	<LOD	<LOQ	<LOD	<LOD	<LOD	400	<LOD	0.053	<LOD	1.3	2.2	0.21	0.13	1.6	0.15	2.4	<LOD	<LOD	<LOD	<LOD	0.017	0.028	<LOD	<LOD	<LOD	<LOD	<LOD	0.24	<LOD	3.9	2.4	0.061	0.59	0.054	<LOD	<LOD	0.085	190	<LOD	<LOD	<LOD
Sample_1240	<LOD	<LOQ	<LOD	<LOD	<LOD	<LOQ	0.59	<LOD	<LOQ	<LOD	<LOD	<LOD	<LOD	<LOD	<LOD	<LOD	<LOD	<LOD	<LOD	<LOQ	<LOD	<LOD	<LOD	<LOD	0.73	1	13	<LOD	1.1	5.2	0.043	<LOQ	<LOD	0.054	2	<LOD	<LOD	<LOD	<LOQ	<LOD	0.48	0.24	<LOD	<LOD	<LOD	<LOD	<LOD	<LOD	0.39	0.4	0.025	1	<LOQ	<LOD	<LOD	0.056	0.44	<LOD	<LOD	<LOD
Sample_1241	1.2	2	<LOD	<LOD	<LOD	0.089	4.8	<LOD	<LOQ	<LOD	<LOD	<LOD	<LOD	<LOD	<LOD	<LOD	<LOD	<LOD	0.014	<LOD	<LOD	<LOD	<LOD	<LOD	0.53	<LOD	0.2	<LOD	<LOD	1.8	1.4	0.44	18	0.16	2.4	<LOD	<LOD	<LOQ	<LOD	0.011	0.064	<LOD	<LOD	<LOD	<LOD	<LOD	<LOQ	<LOD	<LOD	<LOD	0.059	2.2	<LOQ	<LOD	<LOD	<LOD	1.3	<LOD	<LOD	<LOD
Sample_1242	0.14	0.22	<LOQ	2	<LOD	<LOD	0.77	<LOD	<LOQ	<LOD	<LOD	<LOD	<LOD	<LOQ	0.021	<LOD	<LOD	<LOD	<LOQ	<LOD	<LOD	<LOD	<LOD	<LOD	0.4	<LOD	0.044	<LOD	<LOD	<LOD	0.087	0.048	0.97	0.32	7.6	0.0079	<LOD	0.0039	0.1	<LOD	0.032	<LOD	<LOD	<LOD	<LOD	<LOD	0.072	<LOD	0.43	0.13	0.032	0.4	<LOQ	<LOD	<LOD	<LOD	<LOQ	<LOD	<LOD	<LOD
Sample_1243	0.13	0.049	<LOD	<LOD	<LOD	0.014	1.5	<LOD	<LOQ	<LOD	<LOQ	<LOD	<LOD	<LOD	<LOD	<LOD	<LOD	<LOD	<LOD	<LOD	<LOD	0.016	<LOD	<LOD	31	<LOD	0.12	<LOD	<LOD	0.73	0.18	0.079	0.63	0.12	6.5	<LOD	<LOD	<LOQ	<LOQ	<LOD	0.036	<LOD	<LOD	<LOD	<LOD	<LOD	0.1	<LOD	<LOD	<LOQ	0.027	0.28	<LOQ	<LOD	<LOD	<LOD	19	<LOD	<LOD	<LOD
Sample_1244	0.28	0.31	<LOQ	<LOD	<LOD	<LOQ	2.2	<LOD	<LOQ	<LOD	<LOD	<LOD	<LOD	<LOD	<LOD	<LOD	<LOD	<LOD	<LOQ	3.2	<LOD	<LOD	<LOD	<LOD	0.61	<LOD	0.044	<LOD	<LOD	1.1	0.2	0.13	1.8	0.44	5.3	<LOD	<LOD	<LOQ	<LOD	<LOQ	0.036	<LOD	<LOD	<LOD	<LOD	<LOD	0.14	<LOD	<LOQ	0.3	0.061	0.71	0.0097	<LOD	<LOD	<LOD	<LOD	<LOD	<LOD	<LOD
Sample_1245	<LOQ	0.31	<LOD	<LOD	<LOD	0.072	3.3	<LOD	5	<LOD	<LOD	<LOD	<LOD	<LOD	<LOD	<LOD	<LOD	<LOQ	<LOD	<LOD	<LOD	<LOD	<LOD	<LOD	38	<LOD	2.6	<LOD	3.4	8.7	0.48	<LOD	2	<LOD	0.21	<LOD	<LOD	0.013	<LOD	0.0038	0.56	0.22	<LOD	<LOD	<LOD	<LOD	<LOD	<LOD	0.56	<LOQ	0.39	3.1	<LOQ	<LOD	<LOD	<LOD	96	0.73	<LOD	<LOD
Sample_1246	0.96	0.76	<LOD	<LOD	<LOD	0.043	3.5	<LOD	<LOQ	<LOD	<LOD	<LOD	<LOD	<LOD	<LOD	<LOD	<LOD	<LOQ	<LOD	<LOD	<LOD	<LOD	<LOD	<LOD	1.3	<LOD	<LOQ	<LOD	1.2	2.8	<LOD	0.4	13	<LOQ	0.44	<LOD	3.4	<LOQ	<LOD	<LOD	0.37	<LOD	<LOD	<LOD	<LOD	<LOD	<LOQ	<LOD	2.2	<LOD	0.51	1.7	<LOQ	<LOD	<LOD	<LOD	2.3	4.4	<LOD	<LOD
Sample_1247	1.1	0.72	<LOQ	1.3	<LOD	0.054	2.3	<LOD	<LOQ	<LOD	<LOD	<LOD	<LOD	<LOD	<LOD	<LOD	<LOD	<LOD	<LOD	<LOD	<LOD	0.054	<LOD	<LOD	97	<LOD	0.48	<LOD	4.2	14	0.67	0.26	12	0.24	3	<LOD	<LOD	<LOQ	<LOD	<LOQ	0.38	<LOD	<LOD	1.7	<LOD	<LOD	<LOD	<LOD	0.72	<LOD	0.17	1.8	0.044	<LOD	<LOD	<LOD	240	0.95	<LOD	<LOD
Sample_1248	<LOQ	0.084	<LOD	0.74	<LOD	<LOD	2.3	<LOD	<LOQ	<LOD	<LOD	<LOD	<LOD	<LOD	<LOD	<LOD	<LOD	<LOD	<LOD	<LOD	<LOD	<LOQ	<LOD	<LOD	700	<LOD	0.32	<LOD	<LOD	2.9	0.13	0.091	0.85	0.069	1.2	<LOD	<LOD	0.0094	<LOQ	<LOD	0.26	<LOD	<LOD	0.2	<LOD	<LOD	<LOD	<LOD	<LOQ	<LOD	0.16	1.1	<LOQ	<LOD	<LOD	<LOD	1200	<LOD	<LOD	<LOD
Sample_1249	<LOQ	0.22	<LOD	0.9	<LOD	<LOD	1.9	<LOD	1.1	<LOD	<LOD	<LOD	<LOD	<LOD	<LOD	<LOD	<LOD	<LOD	<LOD	<LOD	<LOD	0.011	<LOD	<LOD	4.7	<LOD	0.093	<LOD	0.48	2.8	0.34	0.098	0.44	0.093	<LOQ	<LOD	<LOD	0.0083	0.058	<LOQ	0.27	<LOD	<LOD	0.25	<LOQ	<LOD	0.093	<LOD	0.6	0.3	0.31	1.1	<LOQ	<LOD	<LOD	<LOD	13	<LOQ	<LOD	<LOD
Sample_1250	0.18	0.16	<LOD	0.79	<LOD	0.028	2	<LOD	1.2	<LOD	<LOQ	<LOD	<LOD	<LOD	<LOD	<LOD	<LOD	<LOD	<LOQ	<LOD	<LOD	0.038	<LOD	<LOD	0.84	<LOD	0.054	<LOD	<LOD	0.45	0.33	0.13	0.81	0.22	1.6	<LOD	<LOD	0.0058	<LOD	<LOD	0.037	<LOD	<LOD	<LOD	<LOD	<LOD	<LOQ	<LOD	0.28	0.23	0.12	1.3	<LOQ	<LOD	<LOD	<LOD	2	<LOD	<LOD	<LOD
Sample_1251	0.59	0.49	<LOD	<LOD	<LOD	0.15	1.5	<LOD	3.1	1.5	<LOD	<LOD	<LOD	<LOD	<LOD	<LOD	<LOD	<LOD	<LOQ	<LOD	<LOD	<LOQ	<LOD	<LOD	410	<LOD	0.49	<LOD	2.9	2.1	0.7	0.25	5.1	<LOD	0.75	<LOD	<LOD	0.76	<LOQ	<LOQ	0.093	<LOD	<LOD	<LOD	<LOD	<LOD	<LOD	<LOD	<LOQ	1.3	130	1.2	15	<LOD	<LOD	<LOD	610	<LOD	<LOD	<LOD
Sample_1252	0.34	0.53	<LOD	<LOD	<LOD	0.04	0.91	<LOD	1.6	<LOD	<LOD	<LOD	<LOD	<LOQ	0.005	<LOD	<LOD	<LOD	<LOQ	<LOD	<LOD	<LOD	<LOD	<LOD	44	<LOD	0.17	<LOD	<LOD	1.4	0.33	0.12	1.4	0.14	5.3	<LOD	<LOD	0.0081	<LOQ	<LOD	0.42	<LOD	<LOD	<LOD	<LOQ	<LOD	0.17	<LOD	15	0.6	0.78	0.45	0.15	<LOD	<LOD	<LOD	180	<LOD	<LOD	<LOD
Sample_1253	<LOQ	<LOD	<LOD	<LOD	<LOD	<LOD	4	<LOD	3.3	<LOD	<LOD	<LOD	<LOD	<LOD	<LOD	<LOD	<LOD	<LOD	<LOD	<LOD	<LOD	<LOQ	<LOD	<LOD	83	<LOD	0.31	<LOD	0.39	2.7	0.075	<LOD	0.28	0.086	0.43	<LOD	<LOD	0.015	<LOD	<LOD	0.13	<LOD	0.17	<LOD	<LOD	<LOD	<LOD	<LOD	0.54	<LOD	0.3	2.5	0.18	<LOD	<LOD	<LOD	56	<LOD	<LOD	<LOD
Sample_1254	<LOQ	0.53	0.1	0.71	<LOD	<LOQ	2.8	<LOD	3.1	0.66	<LOD	<LOD	<LOD	<LOD	<LOD	<LOD	<LOD	<LOD	<LOQ	<LOD	<LOD	0.067	<LOD	<LOD	0.8	<LOD	0.25	<LOD	<LOD	3.1	0.33	0.17	1.7	0.051	0.84	<LOD	<LOQ	0.011	<LOD	<LOD	0.29	<LOD	<LOD	<LOD	<LOD	<LOD	<LOQ	<LOD	0.68	0.38	0.24	0.94	<LOQ	<LOD	<LOD	<LOD	0.85	<LOD	<LOD	<LOD
Sample_1255	0.65	0.43	<LOD	1.5	<LOD	<LOQ	16	<LOD	<LOQ	<LOD	<LOD	<LOD	<LOD	<LOD	<LOD	<LOD	<LOD	<LOQ	<LOD	<LOD	<LOD	<LOD	<LOD	<LOD	58	<LOD	0.84	0.44	<LOD	<LOD	0.5	0.36	3.1	0.31	8.5	<LOD	<LOD	0.04	<LOD	<LOD	0.16	<LOD	<LOD	<LOD	<LOD	<LOD	<LOD	<LOD	<LOQ	<LOD	1	8.6	<LOQ	<LOD	<LOD	<LOD	1300	<LOD	<LOD	<LOD
Sample_1256	0.56	0.32	<LOD	0.57	<LOD	<LOQ	2.1	<LOD	<LOQ	<LOD	<LOD	<LOD	<LOD	<LOD	<LOD	<LOD	<LOD	<LOD	0.025	<LOD	<LOD	<LOD	<LOD	<LOD	73	<LOD	1.4	0.16	<LOD	5.1	0.38	0.23	1.6	<LOD	3.8	<LOD	<LOD	0.0073	<LOD	0.018	1	<LOD	<LOD	<LOD	<LOD	<LOD	<LOQ	<LOD	<LOD	0.5	0.1	0.94	0.014	<LOD	<LOD	<LOD	100	<LOD	<LOD	<LOD
Sample_1257	0.23	0.17	<LOD	1.7	<LOD	0.044	0.92	<LOD	0.74	<LOD	<LOQ	<LOD	<LOD	<LOD	<LOQ	<LOD	<LOD	<LOD	<LOD	<LOD	<LOD	0.018	<LOD	<LOD	0.76	<LOD	10	<LOD	<LOD	0.6	0.33	0.15	2.2	0.16	6.6	<LOD	<LOD	<LOQ	<LOD	0.0029	1.5	1	<LOD	<LOD	<LOD	<LOD	0.046	<LOD	0.89	0.15	0.047	0.29	<LOQ	<LOD	<LOD	<LOD	1.5	<LOQ	<LOD	<LOD
Sample_1258	<LOQ	0.12	<LOD	<LOD	<LOD	<LOD	7	<LOD	<LOQ	<LOD	<LOD	<LOD	<LOD	<LOD	<LOD	<LOD	<LOD	<LOD	<LOD	<LOD	<LOD	<LOD	<LOD	<LOD	940	<LOD	0.41	<LOD	<LOD	<LOQ	0.17	<LOD	0.64	0.089	1.2	<LOD	<LOD	0.018	<LOD	<LOD	0.095	<LOD	<LOD	<LOD	<LOD	<LOD	<LOQ	<LOD	<LOD	0.63	0.26	3.8	<LOQ	<LOD	<LOD	<LOD	860	<LOD	<LOD	<LOD
Sample_1259	<LOD	0.076	<LOQ	<LOD	<LOD	0.099	0.79	<LOD	<LOQ	<LOD	<LOD	<LOD	<LOD	<LOD	<LOD	<LOD	<LOD	0.0057	0.0061	<LOD	<LOD	<LOD	<LOD	<LOD	1.9	<LOD	0.34	<LOD	<LOD	<LOD	0.56	0.17	0.78	0.067	0.31	<LOD	<LOD	<LOD	<LOD	<LOQ	0.31	<LOD	<LOQ	<LOD	<LOD	<LOD	<LOQ	<LOD	1	0.48	0.048	0.44	0.0061	<LOD	<LOD	<LOD	<LOQ	<LOQ	0.062	<LOD
Sample_1260	3.5	1.9	<LOD	80	0.26	1.1	11	1.3	21	<LOD	<LOD	<LOD	<LOD	0.16	0.06	<LOD	<LOD	<LOD	0.051	<LOD	<LOD	0.16	<LOD	<LOD	4.1	<LOD	3.7	1.8	2.4	3.9	3.9	2.1	19	13	420	0.15	<LOD	0.018	<LOD	<LOQ	5.1	1.2	<LOD	<LOD	<LOD	<LOD	6.8	<LOD	12	4.3	0.54	2.5	0.15	<LOD	<LOD	<LOD	1.6	<LOQ	<LOD	0.077
Sample_1261	2.3	2.6	0.15	<LOD	<LOD	0.031	1.2	<LOD	2	<LOD	<LOD	<LOD	<LOD	<LOD	<LOQ	<LOD	<LOD	<LOD	<LOD	<LOD	<LOD	0.018	<LOD	<LOD	200	<LOD	72	<LOD	0.86	1.6	1.7	0.33	23	0.22	2.1	<LOD	<LOD	0.0053	<LOD	0.011	20	10	<LOD	<LOD	<LOD	<LOD	<LOD	<LOD	0.77	0.64	0.59	1.1	0.016	<LOD	<LOD	<LOD	260	<LOQ	<LOD	<LOD
Sample_1262	<LOD	0.08	<LOD	<LOD	<LOD	<LOD	1.9	<LOD	3.3	<LOD	<LOD	<LOD	<LOD	<LOD	<LOD	<LOD	<LOD	<LOD	<LOD	<LOD	<LOD	<LOD	<LOD	<LOD	910	<LOD	0.1	<LOD	<LOD	1.3	0.095	<LOD	0.38	<LOD	<LOD	<LOD	<LOD	0.0076	0.058	<LOQ	0.51	<LOD	<LOD	<LOD	<LOD	<LOD	<LOD	<LOD	<LOQ	0.37	0.27	1.4	0.021	<LOD	<LOD	<LOD	1300	<LOQ	<LOD	<LOD
Sample_1263	0.51	0.72	<LOD	4.1	<LOD	0.057	1.1	<LOQ	<LOQ	<LOD	<LOD	<LOD	<LOD	<LOD	<LOD	<LOD	<LOD	<LOD	<LOD	<LOD	<LOD	<LOD	<LOD	<LOD	11	<LOD	0.083	<LOD	<LOD	2.2	0.72	0.3	6.2	0.16	<LOD	0.0095	<LOD	<LOQ	<LOD	<LOD	0.19	<LOD	<LOD	<LOD	<LOQ	<LOD	0.32	<LOD	<LOQ	0.33	0.082	0.69	0.023	<LOD	<LOD	0.08	7.8	<LOD	<LOD	<LOD
Sample_1264	<LOD	0.16	<LOD	<LOD	<LOD	0.17	3	<LOD	3.4	<LOD	<LOD	<LOD	<LOD	<LOD	<LOD	<LOD	<LOD	<LOD	<LOD	0.26	<LOD	<LOD	<LOD	<LOD	2	<LOD	0.11	<LOD	<LOD	4.5	0.49	<LOD	0.55	<LOD	<LOQ	<LOD	<LOD	0.014	<LOQ	<LOD	0.046	0.24	<LOD	<LOD	<LOD	<LOD	<LOD	<LOD	5.2	<LOD	120	2.3	2.6	<LOD	<LOD	<LOD	8.1	<LOD	<LOD	<LOD
Sample_1265	0.48	0.37	<LOD	<LOD	<LOD	0.026	1.6	<LOD	1.7	<LOD	<LOD	<LOD	<LOD	<LOD	<LOD	<LOD	<LOD	<LOD	<LOD	<LOD	<LOD	0.019	<LOD	<LOD	85	<LOD	0.05	<LOD	1.1	8.7	0.59	0.23	3.3	0.14	0.95	<LOD	<LOD	0.0066	<LOD	<LOD	<LOQ	<LOD	0.14	<LOD	<LOD	<LOD	<LOD	<LOD	0.57	<LOD	0.09	0.81	<LOQ	<LOD	<LOD	<LOD	56	<LOD	<LOD	<LOD
Sample_1266	0.39	2.7	<LOD	<LOD	<LOD	0.62	7.2	<LOD	3	<LOD	<LOD	<LOD	<LOD	<LOD	<LOD	<LOD	<LOD	<LOD	<LOD	<LOD	<LOD	0.06	<LOD	<LOD	5.3	<LOD	<LOD	<LOD	7.6	9.3	2.5	0.54	8.7	<LOQ	<LOQ	<LOD	<LOD	0.012	0.68	<LOD	<LOQ	<LOD	<LOD	<LOD	<LOD	<LOD	<LOQ	<LOD	<LOQ	<LOD	0.3	3.5	<LOQ	<LOD	<LOD	<LOD	5	<LOD	<LOD	<LOD
Sample_1267	<LOQ	0.31	<LOQ	2.5	<LOD	0.025	1.2	<LOD	1.2	<LOD	<LOD	<LOD	<LOD	<LOD	<LOD	<LOD	<LOD	<LOD	0.1	<LOD	<LOD	<LOQ	<LOD	<LOD	0.74	<LOD	0.11	<LOD	1.8	2.6	<LOD	0.12	0.66	0.12	1.8	<LOD	<LOD	<LOQ	<LOQ	0.0024	0.59	<LOD	<LOD	<LOD	<LOD	<LOD	0.091	<LOD	0.26	0.31	0.076	0.6	0.024	<LOD	<LOD	<LOQ	0.79	0.09	<LOD	<LOD
Sample_1268	0.3	0.9	<LOD	<LOD	<LOD	0.1	0.93	<LOD	5	<LOD	<LOD	<LOD	<LOD	<LOD	<LOQ	<LOD	<LOD	<LOQ	<LOD	<LOD	<LOD	<LOD	<LOD	<LOD	0.79	<LOD	0.36	<LOD	1.3	1.4	0.62	0.17	3.1	0.047	0.054	<LOD	<LOD	0.006	0.024	0.001	0.27	<LOD	<LOD	<LOD	<LOD	<LOD	<LOD	<LOD	0.4	1.2	0.58	0.57	0.0042	<LOD	<LOD	<LOD	<LOQ	0.094	<LOD	<LOD
Sample_1269	0.14	0.29	0.11	1.6	<LOD	<LOQ	0.7	<LOD	<LOQ	<LOD	<LOQ	<LOD	<LOD	<LOD	<LOD	<LOD	<LOD	<LOD	<LOD	<LOD	<LOD	<LOD	<LOD	<LOD	0.38	<LOD	0.18	0.036	<LOD	<LOD	0.17	0.08	1.2	0.2	11	0.027	<LOD	0.0062	0.031	<LOD	0.28	<LOD	<LOD	<LOD	<LOD	<LOD	0.18	<LOD	<LOD	0.65	7.2	0.59	0.18	<LOD	<LOD	<LOD	1.5	0.79	<LOD	<LOD
Sample_1270	<LOD	<LOD	<LOD	<LOD	<LOD	<LOD	3.7	<LOD	<LOQ	<LOD	<LOD	<LOD	<LOD	<LOD	<LOD	18	<LOD	<LOD	<LOD	<LOD	<LOD	0.066	<LOD	<LOD	0.93	<LOD	0.14	<LOD	2.1	<LOD	<LOD	<LOD	<LOD	<LOD	0.26	<LOD	<LOD	0.012	<LOD	<LOQ	<LOD	<LOD	<LOD	<LOD	<LOD	<LOD	<LOD	<LOD	0.64	<LOD	2.5	2.3	0.21	<LOD	<LOD	<LOD	0.57	<LOD	<LOD	<LOD
Sample_1271	1.1	1.3	0.17	10	<LOD	0.24	1.4	0.16	1.6	<LOD	0.0073	<LOD	<LOD	<LOQ	0.0065	<LOD	<LOD	<LOD	<LOQ	<LOD	<LOD	0.049	<LOD	<LOD	0.98	<LOD	0.09	<LOD	<LOD	<LOD	1.9	0.95	6.5	3.2	30	<LOD	<LOD	0.0058	<LOQ	<LOD	0.15	<LOD	<LOD	<LOD	<LOD	<LOD	0.61	<LOD	<LOD	0.24	0.055	0.51	0.006	<LOD	<LOD	<LOD	2.7	<LOQ	<LOD	<LOD
Sample_1272	<LOQ	0.22	<LOD	<LOD	<LOD	<LOD	2.1	<LOD	<LOQ	<LOD	<LOD	<LOD	<LOD	<LOD	<LOD	<LOD	<LOD	<LOD	<LOD	<LOD	<LOD	<LOD	<LOD	<LOD	33	0.66	1	<LOD	<LOD	0.59	0.19	<LOD	0.73	0.16	0.3	<LOD	<LOD	<LOQ	0.076	<LOD	0.1	<LOD	<LOD	<LOD	<LOD	<LOD	<LOQ	<LOD	<LOD	<LOD	0.11	1.3	<LOQ	<LOD	<LOD	<LOD	54	<LOD	<LOD	<LOD
Sample_1273	0.21	0.37	<LOQ	4.3	<LOD	<LOQ	1.4	<LOQ	0.77	0.9	<LOD	<LOD	<LOD	<LOD	<LOQ	<LOD	<LOD	<LOD	<LOD	<LOD	<LOD	<LOD	<LOD	<LOD	20	<LOD	0.06	<LOD	<LOD	4.2	0.27	0.21	1.2	0.34	6.6	<LOD	<LOD	0.0032	<LOD	<LOQ	0.14	<LOD	<LOD	<LOD	<LOD	<LOD	0.22	0.13	0.12	1.4	0.05	0.52	0.0063	<LOD	<LOD	<LOD	54	<LOQ	<LOD	<LOD
Sample_1274	<LOD	<LOD	<LOD	4.7	<LOD	<LOQ	2.7	<LOD	<LOQ	<LOD	<LOD	<LOD	<LOD	<LOD	<LOD	<LOD	<LOD	<LOD	<LOD	<LOD	<LOD	<LOD	<LOD	<LOD	2300	<LOD	16	<LOD	1.1	2.6	0.17	0.17	0.35	0.58	12	<LOD	<LOD	0.011	0.15	<LOD	1.6	0.6	<LOD	<LOD	<LOD	<LOD	0.22	<LOD	1	0.52	0.095	0.94	<LOQ	<LOD	<LOD	0.082	2500	<LOD	<LOD	<LOD
Sample_1275	0.14	<LOQ	<LOD	1.8	<LOD	<LOQ	1.8	<LOD	<LOQ	<LOD	<LOD	<LOD	<LOD	<LOD	<LOQ	<LOD	<LOD	<LOD	<LOD	<LOD	<LOD	<LOQ	<LOD	<LOD	670	<LOD	0.075	<LOD	<LOD	2.4	0.15	0.039	0.51	0.087	2.5	<LOD	<LOD	<LOQ	<LOD	<LOD	0.07	<LOD	0.098	<LOD	<LOD	<LOD	<LOD	<LOD	<LOQ	<LOD	0.33	0.86	0.076	<LOD	<LOD	<LOD	1200	<LOD	<LOD	<LOD
Sample_1276	<LOD	0.036	<LOD	3.7	<LOD	0.018	1.3	<LOD	<LOQ	<LOD	<LOD	<LOD	<LOD	<LOD	<LOQ	<LOD	<LOD	<LOD	<LOD	<LOD	<LOD	<LOD	<LOQ	<LOD	370	<LOD	0.18	<LOD	<LOD	3.5	0.2	0.087	0.3	0.13	2	<LOD	<LOD	<LOQ	<LOD	<LOD	0.13	<LOD	<LOD	<LOD	<LOD	<LOD	0.069	<LOD	5.7	0.41	0.052	0.57	<LOQ	<LOD	<LOD	<LOD	340	<LOD	<LOD	<LOD
Sample_1277	0.91	1.3	0.12	1.9	<LOD	0.22	0.95	<LOQ	5.2	<LOD	0.0088	<LOD	<LOD	<LOD	<LOQ	<LOD	<LOD	<LOD	0.018	<LOD	<LOD	<LOD	<LOD	<LOD	85	<LOD	0.085	<LOD	0.7	<LOD	3.3	1.5	7.4	0.19	4.4	<LOD	<LOD	0.006	<LOQ	0.0099	0.41	<LOD	<LOD	<LOD	<LOD	<LOD	<LOQ	<LOD	1.4	0.53	1.1	<LOQ	0.0078	<LOD	0.07	<LOD	400	6.8	<LOD	<LOD
Sample_1278	<LOQ	0.2	<LOQ	0.65	<LOD	0.012	1.2	<LOD	0.88	<LOD	<LOD	<LOD	<LOQ	<LOD	<LOD	<LOD	<LOD	<LOD	<LOD	<LOQ	<LOD	<LOD	<LOD	<LOD	0.92	<LOD	0.022	<LOD	2.2	1.8	0.2	0.083	0.64	0.083	1.4	<LOD	<LOD	0.032	0.031	<LOD	0.064	<LOD	<LOD	<LOD	<LOD	<LOD	0.053	<LOD	<LOQ	0.32	15	0.51	0.0042	<LOD	<LOD	<LOD	1.1	<LOQ	<LOD	<LOD
Sample_1279	<LOD	0.066	<LOD	<LOD	<LOD	<LOD	16	<LOD	3.4	<LOD	<LOD	<LOD	<LOD	<LOD	<LOD	<LOD	<LOD	<LOD	0.015	<LOD	<LOD	<LOD	<LOD	<LOD	1.6	<LOD	0.044	0.23	<LOD	2.7	0.086	<LOD	0.12	<LOD	<LOQ	<LOD	<LOD	0.033	<LOD	<LOD	0.23	<LOD	<LOD	<LOD	<LOD	<LOD	<LOD	0.017	0.58	<LOD	1.3	8.3	0.073	<LOD	<LOD	<LOD	0.75	<LOD	<LOD	<LOD
Sample_1280	<LOD	0.24	<LOD	<LOD	<LOD	<LOD	6.1	<LOD	3.2	<LOD	<LOD	<LOD	<LOD	<LOD	<LOD	<LOD	<LOD	<LOD	<LOD	<LOD	<LOD	<LOQ	<LOD	<LOD	860	<LOD	0.26	<LOD	<LOD	2.4	0.26	<LOD	1.2	<LOD	<LOQ	<LOD	<LOD	<LOQ	<LOQ	<LOD	0.11	<LOD	<LOD	<LOD	<LOD	<LOD	<LOD	<LOD	0.88	2	0.19	3.1	<LOD	<LOD	<LOD	<LOD	1500	<LOD	<LOD	<LOD
Sample_1281	<LOQ	0.12	<LOD	<LOD	<LOD	<LOD	1.9	<LOQ	<LOQ	<LOD	<LOD	<LOD	<LOD	<LOD	<LOD	<LOD	<LOD	<LOD	0.038	<LOD	<LOD	0.019	<LOD	<LOD	81	<LOD	0.043	<LOD	<LOD	1.3	0.18	<LOD	2.3	0.26	2.5	<LOD	<LOD	<LOQ	<LOD	<LOD	0.037	<LOD	<LOD	<LOD	<LOD	<LOD	<LOQ	<LOD	<LOQ	<LOD	0.071	0.99	0.0088	<LOD	<LOD	<LOD	55	<LOQ	<LOD	<LOD
Sample_1282	<LOQ	0.085	<LOD	7.3	<LOD	<LOD	1.5	<LOQ	1.9	<LOD	<LOD	<LOD	<LOD	<LOD	<LOQ	<LOD	<LOD	<LOD	<LOQ	0.38	<LOD	<LOD	<LOD	<LOD	4.1	<LOD	0.16	<LOD	<LOD	<LOD	0.15	0.094	0.38	0.44	14	<LOD	<LOD	0.0061	<LOD	<LOD	0.22	0.13	<LOD	<LOD	<LOD	<LOD	0.24	<LOD	0.95	1.7	0.087	0.82	0.0088	<LOD	<LOD	<LOD	1.9	<LOD	<LOD	<LOD
Sample_1283	<LOD	0.049	<LOD	<LOD	<LOD	0.082	1.5	<LOD	<LOQ	<LOD	<LOQ	<LOD	<LOD	<LOD	<LOD	<LOD	<LOD	<LOD	<LOD	<LOD	<LOD	<LOD	<LOQ	<LOD	0.8	<LOD	0.13	<LOD	1.2	2.2	0.31	<LOD	0.15	0.053	<LOD	<LOD	<LOD	0.13	0.061	0.019	0.32	<LOD	<LOD	0.19	<LOD	<LOD	<LOD	<LOD	0.79	<LOD	240	1.1	11	<LOD	<LOD	<LOD	1.2	<LOD	<LOD	<LOD
Sample_1284	<LOQ	0.32	<LOD	<LOD	<LOD	<LOQ	3.8	<LOD	2.4	<LOD	<LOD	<LOD	<LOD	<LOD	<LOD	<LOD	<LOD	<LOD	<LOD	<LOD	<LOD	<LOD	<LOD	<LOD	1800	<LOD	<LOQ	<LOD	<LOD	1.9	0.26	<LOD	3.1	<LOD	<LOQ	<LOD	<LOD	<LOQ	<LOQ	<LOD	0.049	<LOD	<LOD	<LOD	<LOD	<LOD	<LOD	<LOD	0.66	<LOD	0.2	2.2	<LOQ	<LOD	<LOD	<LOD	2500	<LOD	<LOD	<LOD
Sample_1285	<LOQ	<LOD	<LOD	0.28	<LOD	<LOD	1.4	<LOD	0.86	<LOD	<LOD	<LOD	<LOD	<LOD	<LOD	<LOD	<LOD	<LOD	<LOD	<LOD	<LOD	<LOD	<LOD	<LOD	1.1	<LOD	0.55	<LOD	<LOD	7.2	0.014	<LOD	0.11	0.046	0.75	<LOD	<LOD	<LOQ	<LOD	<LOD	0.15	<LOD	<LOD	<LOD	<LOD	<LOD	0.096	<LOD	0.62	<LOD	0.075	0.67	<LOQ	<LOD	<LOD	<LOD	0.68	<LOD	<LOD	<LOD
Sample_1286	2.1	3.8	0.12	20	<LOD	0.38	5	0.57	1.9	<LOD	0.012	0.032	<LOQ	<LOD	0.0081	<LOD	<LOD	<LOD	0.004	<LOD	<LOD	0.011	<LOD	<LOD	0.54	<LOD	0.5	<LOD	<LOD	<LOD	2.5	0.82	23	0.33	17	0.015	<LOD	0.015	<LOQ	0.069	2.7	<LOD	<LOD	<LOD	<LOD	<LOD	<LOD	<LOD	0.71	5.7	0.17	0.74	0.0035	<LOD	<LOD	<LOD	2.4	0.2	<LOD	<LOD
Sample_1287	0.17	0.24	<LOQ	<LOQ	<LOD	<LOQ	2.1	<LOD	2.5	<LOD	<LOD	<LOD	<LOD	<LOD	<LOD	<LOD	<LOD	<LOD	<LOD	<LOD	<LOD	<LOD	<LOD	<LOD	0.6	<LOD	0.037	<LOD	0.61	0.66	0.23	<LOD	3.2	<LOD	0.13	<LOD	<LOD	<LOQ	<LOD	<LOD	<LOD	<LOD	<LOD	<LOD	<LOD	<LOD	<LOD	<LOD	<LOQ	0.26	0.086	1	<LOQ	<LOD	<LOD	<LOD	0.55	<LOD	<LOQ	<LOD
Sample_1288	<LOQ	0.19	<LOD	<LOD	<LOD	<LOD	11	<LOD	3.9	<LOD	<LOD	<LOD	<LOD	<LOD	<LOD	<LOD	<LOD	<LOD	<LOD	<LOD	<LOD	0.12	<LOQ	<LOD	5.3	<LOD	0.3	0.27	<LOD	1.1	0.3	<LOD	3.1	<LOD	0.28	<LOD	<LOD	0.021	<LOD	0.031	0.59	<LOD	<LOD	<LOD	<LOD	<LOD	<LOQ	<LOD	<LOQ	1	0.6	5.4	0.015	<LOD	<LOD	<LOD	5.2	<LOD	<LOD	<LOD
Sample_1289	1	1.6	<LOQ	94	<LOD	0.66	4.2	1.2	11	<LOD	<LOD	<LOD	<LOD	0.59	0.67	<LOD	<LOD	<LOD	<LOQ	<LOD	<LOD	<LOD	<LOD	<LOD	720	<LOD	0.031	<LOD	<LOD	1	2.8	1.3	6.6	1.4	130	<LOD	<LOD	0.025	<LOD	<LOQ	0.29	<LOD	0.15	<LOD	<LOD	<LOD	0.43	<LOD	1.5	1.4	6.4	0.95	0.56	<LOD	<LOD	<LOD	440	0.15	<LOD	<LOD
Sample_1290	<LOD	0.054	<LOD	<LOD	<LOD	0.059	1.7	<LOD	2.9	<LOD	<LOD	<LOD	<LOD	<LOD	<LOD	<LOD	<LOD	<LOD	<LOD	<LOD	<LOD	<LOD	<LOD	<LOD	25	<LOD	0.23	<LOD	1.2	1.2	0.2	<LOD	0.28	0.043	0.33	<LOD	<LOD	<LOQ	<LOD	<LOD	0.13	<LOD	<LOD	<LOD	<LOD	<LOD	<LOD	<LOD	<LOD	<LOD	0.67	1.2	0.037	<LOD	<LOD	<LOD	61	<LOD	<LOD	<LOD
Sample_1291	<LOQ	0.27	<LOD	<LOD	<LOD	0.075	4.6	<LOD	8.1	<LOD	<LOD	<LOD	<LOD	<LOD	<LOD	<LOD	<LOD	<LOD	<LOD	0.95	<LOD	<LOD	<LOD	<LOD	14	<LOD	<LOD	<LOD	1	1.6	0.52	<LOD	0.48	0.1	<LOQ	<LOD	<LOD	0.01	0.15	<LOD	<LOD	<LOD	<LOD	<LOD	<LOD	<LOD	<LOQ	<LOD	0.36	<LOD	0.3	2.3	0.012	<LOD	<LOD	<LOD	33	<LOD	<LOD	<LOD
Sample_1292	0.24	0.33	<LOQ	5.2	<LOD	0.031	1.3	<LOQ	0.55	<LOD	<LOQ	<LOD	<LOD	0.045	<LOQ	<LOD	<LOD	<LOD	0.013	<LOD	<LOD	<LOD	<LOD	<LOD	620	<LOD	0.11	<LOD	<LOD	<LOD	0.51	0.25	1	0.31	6.8	<LOD	<LOD	0.0066	<LOD	<LOQ	0.16	<LOD	<LOD	<LOD	<LOD	<LOD	0.074	<LOD	<LOD	0.22	19	0.54	5.4	<LOD	<LOD	<LOD	670	0.076	<LOD	<LOD
Sample_1293	0.092	0.2	<LOD	<LOD	<LOD	<LOQ	1.7	<LOD	2.5	<LOD	<LOD	<LOD	<LOD	<LOD	<LOD	<LOD	<LOD	<LOD	<LOD	0.46	<LOD	<LOD	<LOD	<LOD	0.45	<LOD	0.093	<LOD	<LOD	<LOD	0.25	0.16	0.7	0.029	0.84	<LOD	<LOD	0.0058	0.047	0.0025	0.28	<LOD	<LOD	<LOD	<LOQ	<LOD	<LOD	<LOD	0.59	0.49	4.3	0.54	0.26	<LOD	<LOD	<LOD	0.73	0.077	<LOD	<LOD
Sample_1294	0.21	0.21	<LOD	2.4	<LOD	<LOD	2.5	<LOD	<LOQ	<LOD	<LOD	<LOD	0.021	<LOD	<LOQ	<LOD	<LOD	<LOD	<LOQ	1.2	<LOD	<LOD	<LOD	<LOD	1.9	<LOQ	0.089	<LOD	<LOD	0.39	0.19	0.17	1.5	0.06	2.5	<LOD	<LOD	0.0048	0.11	<LOD	0.12	<LOD	<LOD	<LOD	<LOD	<LOD	<LOD	<LOD	0.25	0.35	0.18	0.52	0.022	<LOD	<LOD	<LOD	1.6	<LOD	<LOD	<LOD
Sample_1295	16	19	1	110	<LOD	3.4	11	1.1	8.5	0.87	<LOD	1.9	<LOD	0.078	0.054	<LOD	<LOD	<LOD	0.013	0.81	<LOD	<LOD	<LOD	<LOD	1.1	<LOD	2	<LOD	<LOD	3.3	15	2.5	220	13	250	0.034	<LOD	0.036	<LOD	0.068	2.4	<LOD	<LOD	<LOD	<LOD	<LOD	5.2	<LOD	4	8.2	2	1.2	0.68	<LOD	<LOD	<LOD	4.4	0.27	<LOD	<LOD
Sample_1296	<LOD	<LOD	<LOD	0.92	<LOD	<LOD	1.6	<LOD	<LOQ	<LOD	<LOD	<LOD	<LOD	<LOD	<LOD	<LOD	<LOD	<LOD	<LOD	0.62	<LOD	<LOD	<LOD	<LOD	3.3	<LOD	0.34	<LOD	<LOD	1.7	0.022	<LOD	0.12	0.47	1.9	<LOD	<LOD	<LOQ	<LOD	<LOD	0.23	0.022	<LOQ	0.26	<LOD	<LOD	<LOD	<LOD	<LOQ	0.39	0.099	0.65	0.013	<LOD	<LOD	<LOD	6.7	<LOD	<LOD	<LOD
Sample_1297	1.2	0.94	0.11	2.6	<LOD	0.083	2	<LOQ	4.3	<LOD	<LOQ	<LOD	<LOD	0.086	0.029	<LOD	<LOD	0.0033	<LOD	0.47	<LOD	<LOQ	<LOD	<LOD	200	<LOD	1.3	<LOD	<LOD	1.3	1.5	0.47	10	0.26	7.7	<LOD	<LOD	0.011	<LOD	0.023	0.43	<LOD	0.077	<LOD	<LOD	<LOD	0.047	<LOD	0.19	0.61	0.12	0.27	0.012	<LOD	<LOD	<LOD	120	<LOD	<LOD	<LOD
Sample_1298	1.4	1.8	<LOD	49	0.17	0.48	3.8	1.7	18	0.16	<LOD	<LOD	<LOD	<LOQ	<LOQ	<LOD	<LOD	<LOD	0.02	0.65	<LOD	<LOD	0.0067	<LOD	1.6	<LOD	0.16	0.11	<LOD	1.8	3.7	2.4	17	2.2	77	<LOD	<LOD	0.031	<LOQ	<LOQ	0.51	<LOD	<LOD	<LOD	0.006	<LOD	0.4	<LOD	6.1	4.9	7.4	1.1	9.9	<LOD	<LOD	<LOD	2	0.94	<LOD	<LOD
Sample_1299	<LOD	<LOQ	<LOD	<LOD	<LOD	<LOD	17	<LOD	<LOQ	<LOD	<LOD	<LOD	<LOD	<LOD	<LOD	<LOD	<LOD	<LOD	<LOQ	5.5	<LOD	0.29	<LOD	<LOD	5.8	<LOD	<LOQ	<LOD	<LOD	<LOQ	0.14	<LOD	0.65	<LOD	<LOD	<LOD	<LOD	0.024	<LOD	<LOD	<LOQ	<LOD	<LOD	<LOD	<LOD	<LOD	<LOQ	<LOD	<LOQ	<LOD	1	5	0.14	<LOD	<LOD	<LOQ	4.6	<LOD	<LOD	<LOD
Sample_1300	<LOQ	<LOQ	<LOD	3.5	<LOD	0.022	4	<LOD	1.9	<LOD	<LOD	<LOD	<LOD	0.11	<LOD	<LOD	<LOD	<LOD	<LOD	0.28	<LOD	0.02	<LOD	<LOD	15	<LOD	0.043	<LOD	<LOD	1	0.32	0.15	0.34	0.21	0.49	<LOD	<LOQ	0.0063	0.077	<LOD	0.026	<LOD	<LOD	<LOD	<LOD	<LOD	0.081	<LOD	0.43	0.58	0.32	0.92	0.039	<LOD	<LOD	<LOD	31	<LOD	<LOD	<LOD
Sample_1301	<LOD	<LOD	<LOD	<LOD	0.26	<LOD	1.6	<LOD	3.2	<LOD	<LOD	<LOD	<LOD	<LOD	<LOD	<LOD	<LOD	<LOD	<LOD	<LOD	<LOD	0.027	<LOD	<LOD	2	<LOD	0.16	<LOD	<LOQ	1.6	0.047	<LOD	0.093	<LOD	<LOQ	<LOD	<LOD	<LOQ	<LOD	<LOD	0.028	<LOD	0.58	<LOD	<LOD	<LOD	<LOD	<LOD	<LOD	<LOD	0.95	1.2	0.034	<LOD	<LOD	<LOD	2.2	<LOD	<LOD	<LOD
Sample_1302	0.34	0.82	<LOD	2.4	<LOD	0.053	1	<LOD	<LOQ	<LOD	<LOD	<LOD	<LOD	<LOD	<LOD	<LOD	<LOD	<LOD	<LOQ	<LOD	<LOD	<LOD	<LOD	<LOD	450	<LOD	<LOQ	<LOD	1.8	3.2	0.62	0.16	1.6	0.18	3.2	0.016	<LOD	<LOQ	<LOD	<LOD	<LOQ	<LOD	<LOD	<LOD	<LOD	<LOD	<LOD	<LOD	<LOD	0.51	0.18	0.76	0.05	<LOD	<LOD	<LOD	1000	<LOD	<LOD	<LOD
Sample_1303	3.2	2.2	0.53	5.9	<LOD	0.25	0.97	<LOD	<LOQ	<LOD	0.0091	<LOD	<LOD	<LOQ	0.016	<LOD	<LOD	0.0057	<LOQ	<LOQ	<LOD	<LOD	<LOD	<LOD	0.19	<LOQ	2.1	<LOD	0.26	0.68	3.9	0.96	33	0.2	6.7	<LOD	<LOD	<LOQ	<LOQ	<LOD	0.77	<LOD	<LOD	<LOD	<LOD	<LOD	0.079	<LOD	1.7	0.34	0.14	0.33	0.016	<LOD	<LOD	<LOD	0.58	0.24	<LOD	<LOD
Sample_1304	<LOQ	0.14	<LOD	1.3	<LOD	0.016	2.3	<LOD	<LOQ	<LOD	<LOQ	<LOD	<LOD	<LOD	<LOD	<LOD	<LOD	<LOD	<LOQ	<LOD	<LOD	<LOQ	<LOD	<LOD	400	<LOD	0.045	<LOD	3.9	5	0.2	0.077	0.77	0.19	0.61	<LOD	<LOD	<LOQ	<LOD	<LOQ	0.033	<LOD	<LOD	<LOD	<LOD	<LOD	0.17	<LOD	<LOQ	0.26	0.17	0.79	0.019	<LOD	<LOD	<LOD	910	<LOD	<LOD	<LOD
Sample_1305	<LOD	0.066	<LOD	<LOD	<LOD	<LOQ	8	<LOD	<LOQ	<LOD	<LOD	<LOD	<LOD	<LOD	<LOD	<LOD	<LOD	<LOD	<LOD	<LOD	<LOD	<LOD	<LOD	<LOD	1.1	<LOD	0.18	<LOD	1.9	3.3	0.22	<LOD	0.46	<LOD	0.42	<LOD	<LOD	0.017	<LOD	0.018	0.6	<LOD	<LOD	<LOD	<LOD	<LOD	<LOD	<LOD	0.48	0.48	0.93	3	0.13	<LOD	<LOD	<LOD	0.79	<LOD	<LOD	<LOD
Sample_1306	0.99	0.68	<LOD	8.3	<LOD	0.17	6.6	<LOQ	3.9	<LOD	<LOD	<LOD	<LOD	<LOD	<LOD	<LOD	<LOD	<LOD	<LOQ	<LOD	<LOD	<LOQ	<LOD	<LOD	1.8	<LOD	0.031	<LOD	<LOD	0.68	2	0.57	5	0.38	25	<LOD	<LOQ	0.0081	<LOD	<LOD	0.04	<LOD	<LOD	<LOD	<LOD	<LOD	<LOQ	0.0063	0.58	0.36	0.42	2	0.055	<LOD	<LOD	<LOD	1.8	0.59	<LOD	<LOD
Sample_1307	<LOQ	0.16	<LOD	0.88	<LOD	<LOD	3.4	<LOD	<LOQ	<LOD	<LOD	<LOD	<LOD	<LOD	<LOQ	<LOD	<LOD	<LOQ	<LOD	<LOD	<LOD	<LOD	<LOD	<LOD	2	<LOD	0.21	<LOD	1.8	2.7	0.059	<LOD	0.61	0.16	1.6	<LOD	<LOD	0.0083	<LOD	0.0061	1.4	<LOD	<LOD	<LOD	<LOD	<LOD	0.08	<LOD	0.28	0.28	0.25	0.92	0.044	<LOD	<LOD	<LOD	1.7	<LOD	<LOD	<LOD
Sample_1308	0.31	0.22	<LOD	<LOD	<LOD	<LOD	2.6	<LOD	<LOQ	<LOD	<LOD	<LOD	<LOD	<LOD	<LOD	<LOD	<LOD	<LOD	<LOQ	<LOD	<LOD	<LOD	<LOQ	<LOD	160	<LOD	0.23	<LOD	0.93	0.66	0.26	0.086	1.7	0.23	4.6	0.039	<LOD	<LOQ	<LOQ	<LOD	0.19	<LOD	<LOQ	<LOD	<LOD	<LOD	<LOD	<LOD	1.4	0.55	0.25	0.8	0.033	<LOD	<LOD	<LOD	320	<LOD	<LOD	<LOD
Sample_1309	0.16	0.12	<LOQ	17	<LOD	<LOQ	2.6	<LOQ	2	<LOD	<LOD	<LOD	<LOD	<LOD	<LOD	<LOD	<LOD	<LOD	<LOQ	<LOD	<LOD	<LOD	<LOD	<LOD	1.1	<LOD	0.43	<LOD	1	2	0.27	0.13	0.58	0.16	1.7	<LOD	<LOD	0.0034	<LOD	<LOD	0.33	<LOD	<LOD	<LOD	<LOD	<LOD	0.13	<LOD	2.2	0.67	0.17	0.68	0.028	<LOD	<LOD	0.4	1.3	0.51	0.42	<LOD
Sample_1310	2.5	4.6	0.082	8.6	<LOD	0.048	9.9	0.35	8.7	<LOD	<LOD	<LOD	<LOD	<LOD	<LOD	<LOD	<LOD	<LOD	<LOQ	<LOD	<LOD	<LOD	0.0047	<LOD	0.75	<LOD	<LOD	<LOD	2.3	2.2	1.9	1.2	50	0.85	2.2	<LOD	<LOD	0.012	<LOQ	0.0029	0.036	<LOD	0.31	<LOD	<LOD	<LOD	<LOQ	0.0051	0.58	0.4	0.67	1.9	0.066	<LOD	<LOD	<LOD	1.6	<LOD	<LOD	<LOD
Sample_1311	0.3	0.2	<LOD	3.2	<LOD	0.15	6.2	<LOD	5.5	<LOD	0.017	<LOD	<LOD	<LOD	0.01	<LOD	<LOD	<LOD	<LOQ	<LOQ	<LOD	0.035	<LOD	<LOD	0.35	<LOD	0.81	<LOD	0.46	<LOD	0.6	0.22	1	0.21	4.7	<LOD	<LOD	0.0097	<LOQ	<LOD	0.83	<LOD	<LOD	<LOD	<LOD	<LOD	0.14	0.0065	<LOQ	0.68	0.74	2.2	0.11	<LOD	0.053	<LOD	0.57	<LOQ	<LOD	<LOD
Sample_1312	0.69	0.63	<LOD	0.91	<LOD	0.034	2.9	<LOD	1.6	<LOD	<LOQ	<LOD	<LOD	<LOD	<LOD	<LOD	<LOD	<LOD	<LOQ	<LOQ	<LOD	0.031	<LOD	<LOD	1.9	<LOD	0.081	<LOD	<LOD	<LOD	0.35	0.16	10	0.16	4.8	<LOD	<LOD	0.0042	0.25	<LOQ	0.033	<LOD	<LOD	<LOD	<LOD	<LOD	<LOQ	<LOD	0.42	0.29	0.53	0.88	0.13	<LOD	<LOD	<LOD	6.2	<LOD	<LOD	<LOD
Sample_1313	0.81	1.3	0.16	5.7	<LOD	0.078	2	<LOD	2.2	<LOD	<LOQ	<LOD	<LOD	<LOD	<LOQ	<LOD	<LOD	<LOD	<LOD	0.26	<LOD	<LOD	<LOD	<LOD	1900	<LOD	0.12	<LOD	<LOD	<LOD	1.2	0.47	15	0.23	3.1	<LOD	<LOD	<LOQ	<LOQ	<LOD	0.14	<LOD	<LOD	<LOD	<LOD	<LOD	0.22	<LOD	2	0.64	0.18	0.72	0.018	<LOD	<LOD	<LOD	2200	0.2	<LOD	<LOD
Sample_1314	<LOD	0.041	<LOD	0.5	<LOD	<LOD	1.9	<LOQ	<LOQ	<LOD	<LOD	<LOD	<LOD	<LOD	<LOD	<LOD	<LOD	0.063	<LOQ	0.18	<LOD	<LOD	<LOD	<LOD	2.1	<LOD	0.025	<LOD	<LOD	1.5	0.037	<LOD	<LOD	<LOD	1.9	<LOD	<LOD	<LOQ	<LOD	0.0021	0.027	<LOD	<LOD	<LOD	<LOD	<LOD	0.1	<LOD	<LOQ	0.35	0.11	0.61	0.019	<LOD	<LOD	<LOD	<LOD	<LOD	<LOD	<LOD
Sample_1316	0.53	0.92	<LOD	1.6	0.33	0.052	3.6	<LOD	6.3	<LOD	<LOQ	<LOD	<LOD	<LOD	<LOD	<LOD	<LOD	0.018	<LOD	0.21	<LOD	<LOQ	<LOD	<LOD	11	<LOD	0.046	<LOD	<LOD	<LOD	0.4	0.2	5.2	0.15	1.7	<LOD	<LOD	0.0059	<LOD	<LOD	0.2	<LOD	<LOD	<LOD	<LOD	<LOD	0.15	<LOD	<LOQ	0.2	0.7	0.93	0.047	<LOD	<LOD	<LOD	2.4	0.6	<LOD	<LOD
Sample_1317	<LOD	<LOD	<LOD	<LOD	<LOD	<LOD	23	<LOD	<LOQ	<LOD	<LOD	<LOD	<LOD	<LOD	<LOD	<LOD	<LOD	<LOD	<LOD	<LOD	<LOD	<LOQ	<LOD	<LOD	0.93	<LOD	<LOD	0.5	<LOD	<LOD	<LOQ	<LOD	<LOD	<LOD	1.9	<LOD	<LOD	0.023	<LOD	<LOD	<LOQ	0.28	<LOD	<LOD	<LOQ	<LOD	<LOD	0.023	1.2	1.4	1.4	7.8	0.21	<LOD	<LOD	0.33	1.1	<LOD	<LOD	<LOD
Sample_1318	1.4	1.2	0.13	1.6	<LOD	0.023	1.9	<LOD	<LOQ	<LOD	<LOQ	<LOD	<LOD	<LOD	<LOD	7	<LOD	<LOD	0.028	<LOD	<LOD	<LOD	<LOD	<LOD	0.84	<LOD	0.035	<LOD	<LOD	<LOD	0.5	0.16	12	0.19	1.8	0.011	<LOD	0.0036	<LOD	<LOD	0.08	<LOD	<LOD	<LOD	<LOD	<LOD	<LOQ	<LOD	0.62	0.16	0.13	0.61	0.017	<LOD	<LOD	<LOD	1.3	<LOD	<LOQ	<LOD
Sample_1319	0.21	0.25	<LOD	0.58	<LOD	0.045	3.3	<LOD	0.62	<LOD	<LOD	<LOD	<LOD	<LOD	<LOD	<LOD	<LOD	<LOQ	0.065	0.11	<LOD	<LOD	<LOD	<LOD	12	<LOD	0.084	<LOD	1.2	<LOD	0.46	0.15	0.86	0.33	3.6	0.0096	<LOD	0.025	<LOD	<LOQ	0.24	<LOD	<LOD	<LOD	<LOD	<LOD	0.25	0.004	5.8	0.22	0.19	0.75	0.034	<LOD	<LOD	<LOD	27	0.059	0.16	<LOD
Sample_1320	0.62	0.4	<LOD	4.2	<LOD	0.013	3.2	<LOD	0.74	<LOD	<LOQ	<LOD	<LOD	<LOD	<LOQ	<LOD	<LOD	<LOD	<LOQ	0.25	<LOD	<LOD	<LOD	<LOD	810	<LOD	0.025	<LOD	<LOD	<LOD	0.38	0.22	2.1	0.44	5.9	<LOD	<LOD	0.0077	0.059	<LOQ	0.13	<LOD	<LOD	<LOD	<LOD	<LOD	0.11	<LOD	<LOD	0.23	0.19	1.1	0.036	<LOD	<LOD	<LOD	1500	0.11	<LOD	<LOD
Sample_1321	<LOQ	0.06	<LOD	2.6	<LOD	<LOD	2.3	<LOD	1.4	<LOD	<LOD	<LOD	<LOD	<LOD	<LOD	<LOD	<LOD	<LOD	0.009	0.4	<LOD	0.016	<LOQ	<LOD	730	<LOD	0.074	<LOD	2.4	3.1	0.069	<LOD	0.5	0.35	6.2	<LOD	<LOD	<LOQ	<LOD	<LOQ	0.2	<LOD	<LOD	<LOD	<LOD	<LOD	0.17	<LOD	0.46	0.3	0.51	1.2	0.12	<LOD	<LOD	<LOD	990	<LOD	<LOD	<LOD
Sample_1322	0.35	0.29	<LOQ	1.2	<LOD	<LOD	2.9	<LOQ	<LOQ	<LOD	<LOD	<LOD	<LOD	<LOD	<LOD	<LOD	<LOD	<LOD	<LOD	0.34	<LOD	<LOD	<LOD	<LOD	3	<LOQ	0.23	<LOD	<LOD	<LOD	0.18	0.12	3.9	<LOD	0.71	<LOD	<LOD	<LOQ	<LOD	<LOD	0.059	<LOD	<LOD	<LOD	<LOD	<LOD	<LOQ	<LOD	0.69	0.32	21	1.1	0.032	<LOD	<LOD	<LOD	4	<LOD	<LOD	<LOD
Sample_1323	0.95	0.94	0.11	6.8	0.059	0.065	3.4	<LOQ	1.3	<LOD	0.0094	<LOD	0.013	<LOD	<LOQ	<LOD	<LOD	<LOD	<LOQ	0.068	<LOD	<LOD	<LOD	<LOD	0.59	<LOD	0.1	<LOD	<LOD	<LOD	0.92	0.39	5.9	0.19	4.1	<LOD	<LOD	0.0065	<LOQ	0.0065	0.4	<LOD	<LOD	<LOD	<LOD	<LOD	1.2	<LOD	0.32	0.95	0.41	0.61	0.022	<LOD	<LOD	0.068	1.9	<LOQ	<LOD	<LOD
Sample_1324	<LOQ	0.11	<LOD	1.7	<LOD	0.027	2.8	<LOD	<LOQ	<LOD	<LOD	<LOD	<LOD	<LOD	<LOD	<LOD	<LOD	<LOD	<LOQ	1	<LOD	0.012	<LOD	<LOD	20	<LOD	0.064	<LOD	<LOD	0.66	0.29	0.15	0.64	0.19	2.5	<LOD	<LOD	<LOQ	<LOD	<LOD	0.04	<LOD	<LOD	<LOD	<LOD	<LOD	0.1	<LOD	<LOQ	0.46	0.15	1.1	0.022	<LOD	<LOD	<LOD	21	<LOD	<LOD	<LOD
Sample_1325	3.7	4.7	0.13	0.54	<LOD	0.3	2.3	<LOD	<LOQ	0.37	0.01	<LOD	<LOD	<LOD	<LOQ	<LOD	<LOD	<LOD	<LOQ	0.32	<LOD	<LOD	<LOD	<LOD	280	<LOD	0.072	<LOD	<LOD	0.25	4.8	2.2	45	0.43	8.4	0.014	<LOD	0.017	0.18	0.0017	0.19	0.099	<LOD	<LOD	<LOD	0.25	0.042	<LOD	<LOD	0.76	1.3	0.64	0.12	<LOD	<LOD	<LOD	1500	0.12	<LOD	<LOD
Sample_1326	0.42	0.37	<LOQ	2.8	<LOD	0.019	2.2	<LOQ	<LOQ	<LOD	0.0083	<LOD	<LOD	<LOD	<LOQ	<LOD	<LOD	<LOD	<LOQ	0.33	<LOD	<LOQ	<LOQ	<LOD	1.5	<LOD	0.16	<LOD	<LOD	1.6	0.35	0.16	2.2	0.33	12	<LOD	<LOD	0.0043	<LOD	<LOD	0.29	<LOD	<LOD	<LOD	<LOD	<LOD	0.048	<LOD	1.9	2.3	0.12	0.63	0.017	<LOD	<LOD	<LOD	2.1	<LOQ	<LOD	<LOD
Sample_1327	0.15	0.29	<LOD	0.43	0.18	0.026	2.2	<LOD	<LOQ	<LOD	<LOD	<LOD	<LOD	<LOQ	0.014	<LOD	<LOD	<LOD	<LOQ	0.28	<LOD	<LOD	<LOQ	<LOD	1.1	<LOD	<LOQ	<LOD	0.26	<LOD	0.2	0.13	1.5	0.29	4.4	<LOD	<LOD	<LOQ	0.064	<LOD	0.059	<LOD	<LOD	<LOD	<LOD	<LOD	0.14	<LOD	<LOD	<LOD	0.19	0.52	0.017	<LOD	<LOD	<LOD	0.7	<LOD	<LOD	<LOD
Sample_1328	2.1	2.1	0.61	12	<LOD	0.11	1.7	<LOQ	0.56	0.58	0.016	<LOD	<LOQ	0.034	0.01	<LOD	<LOD	<LOD	0.0054	0.63	<LOD	<LOD	<LOD	<LOD	0.26	<LOD	0.053	<LOD	<LOD	<LOD	2.3	1.4	12	2.2	13	<LOD	<LOD	0.0086	<LOD	<LOD	0.33	<LOD	<LOD	<LOD	<LOD	<LOD	0.52	<LOD	<LOQ	3.2	0.22	0.43	0.21	<LOD	<LOD	<LOD	1.2	0.18	<LOD	<LOD
Sample_1329	0.29	0.51	0.047	0.73	<LOD	<LOQ	1	<LOD	0.51	<LOD	<LOQ	<LOD	<LOD	<LOD	<LOD	<LOD	<LOD	<LOQ	<LOQ	0.68	<LOD	<LOD	<LOD	<LOD	<LOD	<LOD	0.14	<LOD	<LOD	1.3	0.43	0.097	3.2	0.18	0.36	0.0084	<LOD	0.0029	<LOD	<LOD	0.12	0.025	<LOD	<LOD	<LOD	<LOD	<LOD	<LOD	0.37	0.82	0.094	0.36	0.014	<LOD	<LOD	<LOD	<LOQ	<LOQ	<LOD	<LOD
Sample_1330	0.31	0.2	<LOQ	2.7	<LOD	0.12	1.6	<LOD	1.1	<LOD	0.01	<LOD	<LOD	<LOD	<LOD	<LOD	<LOD	<LOD	<LOD	0.71	<LOD	<LOD	<LOD	<LOD	1.6	<LOD	0.092	<LOD	<LOD	7.3	0.39	0.21	4	0.41	3.1	<LOD	<LOD	<LOQ	<LOD	<LOD	0.074	<LOD	<LOD	<LOD	<LOD	<LOD	0.065	<LOD	0.3	0.23	28	0.43	0.041	<LOD	<LOD	<LOD	0.73	<LOD	<LOD	<LOD
Sample_1331	1.5	1	0.07	8.1	<LOD	0.19	1.6	<LOQ	6.8	<LOD	0.01	<LOD	<LOD	<LOD	<LOQ	<LOD	<LOD	0.0031	<LOQ	0.75	<LOD	0.094	<LOD	<LOD	17	<LOD	0.79	<LOD	<LOD	<LOD	2	0.92	11	0.18	2.5	<LOD	<LOD	0.0045	<LOD	0.0039	0.48	0.043	<LOD	<LOD	<LOD	<LOD	0.13	<LOD	<LOQ	1.1	0.1	0.4	0.012	<LOD	<LOD	<LOD	24	<LOQ	<LOD	<LOD
Sample_1332	0.29	0.13	<LOD	2	<LOD	<LOQ	1.7	<LOD	<LOQ	<LOD	<LOD	<LOD	<LOD	0.058	<LOD	<LOD	<LOD	<LOD	0.11	0.5	<LOD	0.013	<LOD	<LOD	16	<LOD	0.32	<LOD	<LOD	<LOD	0.21	0.088	1.8	0.15	4	<LOD	<LOD	0.0047	<LOQ	0.051	0.62	<LOD	<LOD	<LOD	<LOD	<LOD	0.12	<LOD	<LOD	0.31	0.072	0.48	0.013	<LOD	<LOD	<LOD	24	<LOQ	<LOD	<LOD
Sample_1333	6.4	8.1	1.3	28	<LOD	0.44	4	0.18	0.7	<LOD	0.021	<LOD	0.013	<LOD	0.032	<LOD	<LOD	<LOD	0.0056	0.65	<LOD	0.011	<LOD	<LOD	400	<LOD	0.099	<LOD	<LOD	<LOD	5.5	2.4	61	1.7	42	<LOD	<LOD	0.0066	<LOD	<LOD	0.32	<LOD	<LOD	<LOD	<LOD	<LOD	0.19	<LOD	0.39	1.5	0.15	0.57	0.077	<LOD	<LOD	<LOD	1200	0.24	<LOD	<LOQ
Sample_1334	<LOD	0.075	<LOD	<LOD	<LOD	<LOD	7.5	<LOD	8.2	<LOD	<LOD	<LOD	<LOD	<LOD	<LOD	<LOD	<LOD	<LOD	<LOD	1.7	<LOD	<LOD	<LOD	<LOD	0.49	<LOD	<LOD	0.11	<LOD	3.3	0.14	<LOD	0.14	0.096	<LOQ	<LOD	<LOD	0.0089	<LOD	<LOD	<LOQ	<LOD	<LOD	<LOD	<LOD	<LOD	<LOD	<LOD	0.88	0.67	0.77	2.7	0.094	<LOD	<LOD	0.11	<LOQ	<LOD	<LOD	<LOD
Sample_1335	0.61	1.5	0.13	8.1	<LOD	0.033	1.1	<LOQ	<LOQ	<LOD	<LOQ	<LOD	<LOD	<LOQ	<LOD	<LOD	<LOD	<LOD	<LOQ	0.68	<LOD	0.012	0.013	<LOD	850	<LOD	0.078	<LOD	2.9	5	0.67	0.21	7.2	<LOD	2.8	<LOD	<LOD	0.024	<LOD	<LOQ	0.087	<LOD	<LOQ	<LOD	0.041	<LOD	0.12	<LOD	<LOD	0.77	670	<LOQ	950	<LOD	<LOD	<LOD	1800	<LOD	<LOD	<LOD
Sample_1336	<LOQ	0.31	<LOD	1	<LOQ	0.07	5.3	<LOD	<LOQ	<LOD	<LOD	<LOD	<LOD	<LOD	<LOD	<LOD	<LOD	<LOD	<LOD	0.73	<LOD	<LOQ	<LOD	<LOD	1.1	<LOD	<LOD	0.081	<LOD	<LOD	0.57	0.18	1.8	<LOD	0.18	<LOD	<LOD	0.0058	<LOD	<LOD	<LOD	<LOD	<LOD	<LOD	<LOD	<LOD	<LOD	<LOD	0.27	0.47	0.89	1.5	0.19	<LOD	<LOD	<LOD	1.3	<LOD	<LOQ	<LOD
Sample_1337	<LOD	0.19	<LOD	4.9	<LOD	0.012	2.2	<LOQ	1	<LOD	<LOQ	<LOD	<LOQ	<LOD	<LOD	<LOD	<LOD	<LOD	<LOQ	0.29	<LOD	<LOD	<LOD	<LOD	1.9	<LOD	<LOD	<LOD	<LOD	1.4	0.15	0.043	0.66	0.12	0.79	<LOD	<LOD	0.0045	0.029	<LOD	<LOQ	<LOD	<LOD	<LOD	<LOD	<LOD	0.12	<LOD	2.1	0.53	0.26	0.72	0.056	<LOD	<LOD	<LOD	3.4	<LOD	<LOD	<LOD
Sample_1338	3.9	6	0.16	7.5	<LOD	1.3	4.7	<LOD	1.2	<LOD	0.022	<LOD	0.021	<LOD	<LOD	22000	<LOD	<LOD	<LOQ	0.7	<LOD	<LOQ	<LOD	<LOD	280	<LOD	<LOD	<LOD	3.1	3.8	5.4	2.6	53	0.25	0.85	<LOD	<LOD	0.0048	<LOQ	<LOD	0.098	<LOD	<LOD	<LOD	<LOD	<LOD	0.28	<LOD	0.37	1.6	1.1	0.53	0.24	<LOD	<LOD	<LOD	450	<LOQ	<LOD	<LOD
Sample_1339	2.7	2.3	0.3	4.4	<LOD	0.022	2.4	<LOD	<LOQ	<LOD	<LOQ	<LOD	<LOD	<LOD	<LOD	<LOD	<LOD	<LOD	<LOD	0.55	<LOD	0.014	<LOQ	<LOD	240	<LOD	0.1	<LOD	3	16	1.2	0.4	32	<LOD	0.94	<LOD	<LOD	<LOQ	<LOD	<LOD	0.084	<LOD	<LOD	<LOD	<LOD	<LOD	0.11	<LOD	0.64	1.2	0.18	0.61	0.029	<LOD	<LOD	0.052	750	<LOD	<LOD	<LOD
Sample_1340	4.3	6.1	<LOD	21	<LOD	2.4	7.5	<LOQ	6.1	<LOD	<LOD	<LOD	<LOD	<LOD	<LOD	<LOD	<LOD	<LOD	<LOQ	2.2	<LOD	<LOQ	<LOD	<LOD	1.6	<LOD	<LOQ	<LOD	2.8	3.5	9.6	3.8	65	2.6	37	<LOD	<LOD	<LOQ	<LOD	<LOD	0.31	<LOD	<LOD	0.63	<LOD	<LOD	<LOQ	<LOD	0.8	1.5	3.9	4.1	0.54	<LOD	<LOD	<LOD	3.6	<LOD	<LOD	<LOD
Sample_1341	<LOQ	0.83	<LOD	<LOD	<LOD	<LOQ	13	<LOD	3.2	<LOD	<LOD	<LOD	<LOD	<LOD	<LOD	<LOD	<LOD	<LOD	<LOD	1.7	<LOD	0.083	<LOD	<LOD	2100	<LOD	<LOD	<LOD	<LOD	1.7	0.91	<LOD	5.5	<LOD	0.23	<LOD	<LOD	0.012	<LOD	<LOD	<LOD	<LOD	<LOD	<LOD	<LOD	<LOD	<LOD	<LOD	<LOD	<LOD	1.1	5.7	0.15	<LOD	<LOD	<LOD	6800	<LOD	<LOD	<LOD
Sample_1342	0.24	0.17	<LOD	1.9	<LOD	0.019	0.77	<LOQ	1.2	<LOD	<LOD	<LOD	<LOD	<LOD	<LOQ	<LOD	<LOD	<LOD	0.055	<LOD	<LOD	<LOD	<LOD	<LOD	1.8	<LOD	0.034	<LOD	<LOD	<LOD	0.26	0.11	2	0.093	5	<LOD	<LOD	0.0033	0.12	<LOD	0.023	<LOD	<LOD	<LOD	<LOQ	<LOD	<LOQ	<LOD	0.18	<LOD	0.22	0.56	0.025	<LOD	<LOD	<LOD	1.5	0.066	<LOD	<LOD
Sample_1343	<LOQ	0.3	<LOD	<LOD	<LOD	0.065	1.3	<LOD	1.7	<LOD	<LOD	<LOD	<LOD	<LOD	<LOD	<LOD	<LOD	<LOD	<LOD	<LOD	<LOD	<LOD	<LOQ	<LOD	1300	<LOD	0.039	<LOD	1.2	1.4	0.69	0.18	0.47	0.13	<LOD	<LOD	<LOD	<LOQ	<LOD	<LOD	0.06	<LOD	<LOQ	<LOD	<LOD	<LOD	<LOQ	<LOD	<LOQ	<LOD	0.79	0.67	0.028	<LOD	<LOD	<LOD	1900	<LOD	<LOD	<LOD
Sample_1344	0.47	0.72	<LOD	<LOQ	<LOD	<LOD	3.5	<LOD	<LOQ	<LOD	<LOD	<LOD	<LOD	<LOD	<LOD	<LOD	<LOD	0.0086	<LOD	<LOD	<LOD	0.2	<LOD	<LOD	2200	<LOD	<LOD	<LOD	<LOD	1.6	0.62	0.18	3.3	0.19	4	<LOD	<LOD	0.0095	<LOD	<LOD	<LOD	<LOD	<LOD	<LOD	<LOD	<LOD	<LOQ	<LOD	0.62	<LOD	0.072	1.1	0.016	<LOD	<LOD	<LOD	2100	<LOD	<LOD	<LOD
Sample_1345	<LOD	<LOQ	<LOD	<LOD	<LOQ	<LOD	5.1	<LOD	7.5	<LOD	<LOD	<LOD	<LOD	<LOD	<LOD	<LOD	<LOD	<LOD	<LOD	<LOD	<LOD	<LOD	<LOD	<LOD	530	<LOD	<LOQ	<LOD	<LOD	<LOD	0.16	<LOD	<LOD	<LOD	<LOQ	<LOD	<LOD	<LOQ	0.26	<LOD	<LOQ	<LOD	0.29	<LOD	<LOD	<LOD	<LOD	<LOD	2.4	0.62	0.3	1.3	<LOQ	<LOD	<LOD	<LOD	660	<LOD	<LOD	<LOD
Sample_1346	1.1	0.79	0.08	4.7	<LOD	0.16	1.5	0.25	<LOQ	<LOD	<LOD	<LOD	<LOD	<LOD	<LOQ	<LOD	<LOD	0.004	<LOQ	<LOD	<LOD	<LOD	<LOD	<LOD	310	<LOD	0.12	<LOD	<LOD	<LOD	2.7	0.85	12	0.31	10	<LOD	<LOD	0.0046	<LOQ	0.0097	0.68	<LOD	<LOD	<LOD	<LOD	<LOD	0.2	<LOD	1.7	0.31	0.083	0.58	0.01	<LOD	<LOD	<LOD	1400	0.081	<LOD	<LOD
Sample_1347	0.32	0.52	<LOQ	1.5	0.16	0.064	1.4	<LOD	3.7	<LOD	<LOD	<LOD	<LOD	<LOD	<LOD	<LOD	<LOD	<LOD	<LOD	<LOD	<LOD	<LOD	<LOD	<LOD	17	<LOD	0.043	<LOD	5.7	4.8	1.1	0.29	1.2	0.18	1.7	<LOD	<LOD	<LOQ	0.11	<LOQ	0.034	<LOD	<LOD	<LOD	<LOD	<LOD	<LOQ	<LOD	0.38	0.69	0.086	0.37	<LOQ	<LOD	<LOD	<LOD	44	<LOQ	<LOD	<LOD
Sample_1348	0.31	0.3	<LOD	1	<LOD	0.18	2.8	<LOD	7.7	<LOD	<LOQ	<LOD	<LOD	<LOD	<LOD	<LOD	<LOD	<LOD	<LOQ	<LOD	<LOD	0.091	<LOD	<LOD	4	<LOD	<LOD	<LOD	1.7	2.8	0.99	0.21	2.7	0.068	1.2	<LOD	<LOD	<LOQ	<LOD	<LOD	<LOD	<LOD	<LOD	<LOD	<LOD	<LOD	<LOD	<LOD	<LOD	<LOD	0.18	0.82	<LOQ	<LOD	<LOD	<LOD	2	<LOD	<LOD	<LOD
Sample_1349	<LOD	0.55	<LOQ	2.6	<LOD	0.04	1	<LOD	1.3	<LOD	<LOD	<LOD	<LOD	<LOD	<LOD	<LOD	<LOD	<LOQ	<LOD	<LOD	<LOD	<LOD	<LOD	<LOD	230	<LOD	<LOD	<LOD	<LOD	8	1	0.29	3.3	<LOD	<LOD	<LOD	<LOD	<LOQ	<LOD	<LOD	<LOD	<LOD	0.19	<LOD	<LOD	<LOD	<LOD	<LOD	0.79	<LOD	0.11	<LOQ	0.042	<LOD	<LOD	<LOD	250	<LOD	<LOD	<LOD
Sample_1350	0.79	1.4	0.18	4.4	<LOD	0.13	0.94	<LOQ	<LOQ	<LOD	0.037	<LOD	<LOD	<LOD	<LOD	<LOD	<LOD	0.0032	<LOQ	0.37	<LOD	<LOD	<LOD	<LOD	28	<LOD	0.035	<LOD	<LOD	2.1	1.7	0.37	11	0.89	7	<LOD	<LOD	0.0021	<LOQ	<LOD	0.029	<LOD	<LOD	<LOD	<LOD	<LOD	0.21	<LOD	0.22	1	0.18	0.24	0.075	<LOD	<LOD	<LOD	23	0.53	<LOD	<LOD
Sample_1351	0.24	0.29	<LOD	1.6	<LOQ	<LOQ	0.95	<LOD	<LOQ	<LOD	<LOD	<LOD	<LOD	<LOD	<LOD	<LOD	<LOD	<LOD	<LOD	<LOD	<LOD	0.016	<LOD	<LOD	510	<LOD	0.11	<LOD	<LOD	1.5	0.22	0.074	2.3	0.23	3.2	<LOD	<LOD	<LOQ	<LOD	<LOD	0.071	<LOD	0.15	<LOD	<LOD	<LOD	<LOQ	<LOD	<LOQ	0.7	0.033	<LOQ	<LOQ	<LOD	<LOD	<LOD	78	0.25	<LOD	<LOD
Sample_1352	3.3	2.8	0.32	4.4	<LOD	0.057	1.2	0.25	1.3	<LOD	<LOD	<LOD	<LOD	<LOD	<LOQ	<LOD	<LOD	0.0082	<LOQ	<LOD	<LOD	0.012	<LOD	<LOD	750	5.3	7.4	<LOD	<LOD	1.2	2.5	1	42	0.49	4.3	0.024	<LOD	0.0077	<LOD	0.18	12	<LOD	<LOD	<LOD	<LOD	<LOD	0.17	<LOD	1	0.73	0.063	0.36	0.0094	<LOD	<LOD	<LOD	1500	<LOQ	<LOD	<LOD
Sample_1353	1.6	0.81	<LOD	62	<LOQ	<LOD	3.5	1.8	7.7	<LOD	<LOD	<LOD	<LOD	<LOD	0.02	<LOD	<LOD	<LOD	0.019	<LOD	<LOD	<LOD	<LOQ	<LOD	27	<LOD	1.4	<LOD	<LOD	1	1	1.2	15	1.5	270	0.24	<LOD	0.016	<LOD	<LOD	1.4	<LOD	<LOQ	<LOD	<LOD	<LOD	<LOQ	<LOD	13	1.1	0.39	1.1	0.012	<LOD	<LOD	<LOD	39	<LOQ	<LOQ	<LOD
Sample_1354	0.93	1.9	<LOD	<LOQ	<LOD	0.084	2	<LOD	2.2	<LOD	<LOD	<LOD	<LOD	<LOD	<LOD	<LOD	<LOD	<LOD	<LOD	<LOD	<LOD	<LOD	<LOD	<LOD	1600	<LOD	<LOD	<LOD	<LOD	<LOD	1.7	0.29	9.4	0.067	1.5	<LOD	<LOD	<LOD	<LOQ	<LOD	<LOD	<LOD	<LOD	<LOD	<LOD	<LOD	<LOD	<LOD	<LOD	1.3	0.07	0.59	<LOQ	<LOD	<LOD	<LOD	6500	<LOD	<LOD	<LOD
Sample_1355	0.67	1.7	<LOQ	1.8	<LOD	<LOD	1.5	<LOD	2.1	<LOD	<LOD	<LOD	<LOD	<LOD	<LOQ	<LOD	<LOD	<LOQ	<LOQ	<LOD	<LOD	0.019	<LOD	<LOD	0.37	<LOD	<LOD	<LOD	<LOD	<LOD	1	0.36	4.8	0.15	7.1	<LOD	<LOD	0.0055	<LOD	<LOD	0.029	<LOD	<LOD	<LOD	<LOD	<LOD	0.052	<LOD	0.22	0.22	0.043	0.37	0.0061	<LOD	<LOD	<LOD	0.73	<LOQ	<LOD	<LOD
Sample_1356	1.4	2.7	<LOD	<LOD	<LOQ	<LOD	3	<LOD	4.5	<LOD	<LOD	<LOD	<LOD	<LOD	<LOD	<LOD	<LOD	<LOD	<LOD	<LOD	<LOD	<LOD	<LOD	<LOD	2	<LOD	1.7	<LOD	<LOD	<LOD	2.8	0.86	15	<LOQ	0.68	<LOD	<LOD	<LOQ	0.7	<LOD	0.32	<LOD	2.3	<LOD	<LOD	<LOD	<LOD	<LOD	0.93	<LOD	0.097	<LOQ	0.12	<LOD	<LOD	<LOD	<LOQ	<LOD	<LOD	<LOD
Sample_1357	<LOQ	0.33	<LOD	<LOD	<LOD	0.11	3.6	<LOD	5.5	<LOD	<LOD	<LOD	<LOD	<LOD	<LOD	<LOD	<LOD	<LOQ	<LOD	<LOD	<LOD	<LOD	<LOQ	<LOD	120	<LOD	0.13	<LOD	<LOD	1.8	0.63	<LOD	2.5	<LOD	<LOD	<LOD	<LOD	<LOQ	<LOD	<LOD	0.17	<LOD	<LOD	<LOD	<LOD	<LOD	<LOD	<LOD	<LOD	<LOD	1.1	1.6	0.011	<LOD	<LOD	<LOD	280	<LOD	<LOD	<LOD
Sample_1358	<LOQ	0.17	<LOD	0.77	<LOD	0.041	0.7	<LOD	5.5	<LOD	<LOD	<LOD	<LOD	<LOD	<LOD	<LOD	<LOD	<LOQ	<LOD	<LOD	<LOD	<LOD	<LOD	<LOD	5.7	<LOD	0.15	<LOD	<LOD	2.2	0.38	0.093	0.72	<LOQ	1	<LOD	<LOD	0.0048	<LOD	0.0063	0.11	<LOD	<LOD	<LOD	<LOD	<LOD	<LOD	<LOD	0.67	0.54	0.14	0.42	0.016	<LOD	<LOD	<LOD	16	<LOD	<LOD	<LOD
Sample_1359	0.49	1.4	<LOQ	<LOD	<LOD	0.037	3.9	<LOD	2.4	<LOD	<LOQ	<LOD	<LOD	<LOD	<LOD	<LOD	<LOD	<LOD	0.11	2.2	<LOQ	<LOQ	<LOD	<LOD	630	<LOD	<LOQ	<LOD	<LOD	<LOD	0.58	0.19	5.6	0.35	1.5	<LOD	<LOD	0.014	<LOD	0.0059	0.083	<LOD	<LOD	<LOD	<LOD	<LOD	<LOQ	<LOD	<LOD	0.53	0.11	1.1	0.013	<LOD	<LOD	<LOD	1400	<LOD	<LOD	<LOD
Sample_1360	4.6	7.4	0.51	1.3	<LOD	0.085	1.3	<LOD	3	<LOD	<LOD	<LOD	<LOD	<LOD	<LOD	<LOD	<LOD	<LOD	<LOD	1.6	<LOD	<LOD	<LOD	<LOD	890	<LOD	0.63	<LOD	<LOD	9	5	1.2	63	0.34	3	<LOQ	<LOD	0.025	<LOD	<LOQ	0.81	<LOD	<LOD	<LOD	<LOD	<LOD	0.13	<LOD	0.44	1.1	0.079	<LOQ	0.033	<LOD	<LOD	<LOD	1200	<LOQ	<LOD	<LOD
Sample_1361	0.44	0.28	0.12	1.3	<LOD	<LOD	4.4	<LOD	3.6	<LOD	<LOD	<LOD	<LOD	<LOD	0.0086	<LOD	90	<LOQ	0.1	1.1	<LOD	<LOD	<LOD	<LOD	89	3.8	8.7	<LOD	<LOD	<LOD	0.077	<LOD	11	0.39	2.5	<LOD	<LOD	0.0078	<LOD	<LOD	3.1	<LOD	<LOD	<LOD	<LOD	<LOD	<LOQ	<LOD	<LOQ	1.1	8.2	1.2	0.9	<LOD	<LOD	<LOD	83	<LOD	<LOD	<LOD
Sample_1362	0.39	0.96	0.07	0.94	<LOD	0.19	2.5	<LOQ	<LOD	<LOD	0.013	<LOD	<LOD	<LOD	<LOD	<LOD	<LOD	<LOQ	<LOD	<LOD	<LOQ	<LOD	<LOD	<LOD	62	<LOD	0.08	<LOD	<LOD	<LOD	1.1	0.18	4	0.49	0.28	<LOD	<LOQ	0.013	0.042	<LOD	0.11	<LOD	<LOD	<LOD	<LOD	<LOD	0.097	<LOD	0.22	0.47	3.7	0.48	0.0084	<LOD	<LOD	<LOD	240	<LOQ	<LOD	<LOD
Sample_1363	2.9	3.5	0.23	2.7	<LOD	0.11	3.3	<LOD	<LOD	<LOD	<LOD	<LOD	<LOD	<LOD	<LOD	<LOD	<LOD	0.0084	<LOQ	3.7	<LOD	<LOD	<LOD	<LOD	1.5	<LOD	<LOQ	<LOD	<LOD	<LOD	3.8	1	47	0.17	1.2	0.02	<LOQ	<LOQ	0.071	<LOD	<LOQ	<LOD	<LOD	<LOD	<LOD	<LOD	0.095	<LOD	<LOQ	<LOD	0.074	0.55	<LOQ	<LOD	0.13	<LOD	4.8	<LOD	<LOD	<LOD
Sample_1364	<LOQ	0.28	<LOD	0.72	<LOD	<LOQ	1.1	<LOD	<LOD	<LOD	<LOD	<LOD	<LOD	<LOD	<LOD	<LOD	<LOD	<LOD	<LOD	<LOQ	<LOD	<LOD	<LOD	<LOD	1500	<LOD	<LOQ	<LOD	<LOD	3.1	0.44	0.072	1.3	0.073	0.61	<LOD	<LOD	<LOQ	0.6	<LOD	<LOQ	<LOD	0.18	<LOD	<LOD	<LOD	0.11	<LOD	0.52	3.2	0.061	<LOQ	<LOQ	<LOD	<LOD	0.35	1600	<LOD	0.45	<LOD
Sample_1365	<LOQ	0.16	<LOD	<LOD	<LOD	0.063	2.6	<LOD	11	<LOD	<LOD	<LOD	<LOD	<LOD	<LOD	<LOD	<LOD	<LOD	<LOD	<LOD	<LOD	<LOD	<LOD	<LOD	240	<LOD	0.044	<LOD	<LOD	0.99	0.52	0.077	0.91	<LOQ	0.21	<LOD	<LOD	<LOD	0.17	<LOD	0.04	<LOD	<LOQ	<LOD	<LOD	<LOD	<LOD	<LOD	1.1	1.5	0.39	<LOQ	0.013	<LOD	<LOD	<LOD	490	<LOD	<LOD	<LOD
Sample_1366	1.5	3	<LOD	14	<LOD	0.15	22	<LOQ	14	<LOD	<LOD	<LOD	<LOD	<LOD	<LOD	<LOD	<LOD	<LOD	<LOD	<LOQ	<LOD	<LOD	<LOD	<LOD	4.5	<LOD	0.084	0.059	<LOD	<LOD	2.7	1.3	22	0.29	15	<LOD	<LOD	0.018	<LOD	<LOD	<LOQ	<LOD	<LOQ	<LOD	<LOD	<LOD	0.17	<LOD	<LOQ	0.84	1.3	3.3	0.11	<LOD	<LOD	<LOD	14	<LOD	<LOD	<LOD
Sample_1367	1.6	1.5	0.15	230	<LOD	<LOQ	17	3.2	5.5	<LOD	<LOD	<LOD	<LOD	<LOQ	0.06	<LOD	<LOD	<LOD	0.02	<LOD	0.24	<LOD	<LOQ	<LOD	3.2	<LOQ	2.6	<LOD	<LOD	3.5	2.1	2.5	8.3	12	140	<LOQ	<LOQ	0.015	<LOQ	<LOD	1.2	<LOD	<LOD	<LOD	<LOD	<LOD	0.69	<LOD	1.1	2.2	0.13	1.2	0.026	3.9	<LOD	<LOD	5.1	<LOQ	<LOD	<LOD
Sample_1368	<LOD	0.063	<LOD	<LOD	<LOD	<LOD	5.2	<LOD	4.6	<LOD	<LOD	<LOD	<LOD	<LOD	<LOD	17	<LOD	<LOD	0.019	<LOD	<LOQ	0.07	<LOQ	<LOD	5.4	<LOD	0.31	<LOD	1.6	2.3	0.1	0.083	0.49	0.057	2.9	<LOD	<LOD	0.009	0.14	0.0067	1	<LOD	<LOD	<LOD	<LOD	<LOD	<LOQ	<LOD	6.6	0.82	0.27	1.4	0.039	<LOD	<LOD	<LOD	1.7	<LOD	<LOD	<LOD
Sample_1369	0.097	0.23	<LOD	<LOD	<LOD	<LOD	1.5	<LOD	1.2	<LOD	<LOD	<LOD	<LOD	<LOD	<LOD	<LOD	<LOD	<LOD	<LOD	0.15	<LOD	<LOD	<LOD	<LOD	640	<LOD	0.031	<LOD	<LOD	<LOD	0.47	0.058	0.5	<LOD	0.2	0.0074	<LOD	0.0035	0.34	<LOD	0.028	<LOD	<LOD	<LOD	<LOD	<LOD	<LOD	<LOD	2.2	0.38	0.22	0.43	0.018	<LOD	<LOD	<LOD	2200	<LOD	<LOD	<LOD
Sample_1370	<LOQ	0.23	<LOD	<LOD	<LOD	<LOD	4.6	<LOD	<LOQ	<LOD	<LOD	<LOD	<LOD	<LOD	<LOD	<LOD	<LOQ	<LOD	<LOD	0.93	<LOD	0.047	0.017	<LOD	2700	<LOD	<LOD	<LOD	<LOD	4.5	0.31	<LOD	1.7	<LOD	<LOQ	<LOD	<LOD	<LOQ	<LOD	<LOD	<LOD	<LOD	<LOQ	<LOD	<LOD	<LOD	<LOD	<LOD	<LOQ	<LOD	1.1	1.8	0.042	<LOD	<LOD	<LOD	1900	<LOD	<LOD	<LOD
Sample_1372	1.5	1.3	0.15	4.9	<LOD	0.053	2.5	<LOQ	<LOD	<LOD	<LOQ	<LOD	<LOD	<LOD	<LOD	<LOD	<LOD	<LOD	<LOD	<LOD	<LOD	<LOD	<LOD	<LOD	60	<LOD	0.058	<LOD	<LOD	1.9	1.6	0.61	21	0.22	2	0.017	<LOD	<LOQ	<LOD	<LOD	0.04	<LOD	<LOQ	<LOD	<LOD	<LOD	0.21	<LOD	<LOD	<LOD	0.048	<LOQ	<LOQ	<LOD	<LOD	<LOD	150	<LOD	<LOD	<LOD
Sample_1373	1.2	1.2	0.24	3.8	<LOD	0.1	0.95	<LOD	<LOQ	<LOD	0.011	<LOD	<LOQ	<LOD	<LOQ	<LOD	<LOD	<LOD	<LOQ	<LOD	<LOD	<LOD	<LOQ	<LOD	0.11	<LOD	0.037	<LOD	<LOD	1.4	1.5	0.73	6.2	0.23	18	<LOQ	<LOD	0.0033	0.13	<LOD	0.14	<LOD	<LOD	<LOD	<LOD	<LOD	0.08	<LOD	0.15	0.68	0.031	0.4	0.0041	59	<LOD	<LOD	0.92	1.3	<LOD	<LOD
Sample_1374	0.39	0.47	<LOD	<LOQ	<LOD	<LOQ	1.7	<LOD	2.5	<LOD	<LOD	<LOD	<LOD	<LOD	<LOQ	<LOD	<LOQ	<LOD	<LOQ	<LOQ	<LOQ	<LOD	<LOQ	<LOD	2200	<LOD	0.2	<LOD	<LOD	3.1	0.46	0.2	1.5	0.31	2.6	<LOQ	<LOD	<LOQ	<LOD	<LOD	0.33	<LOD	<LOQ	<LOD	<LOD	0.13	<LOD	<LOD	1.6	0.7	0.25	<LOQ	0.013	<LOD	<LOD	<LOD	1200	0.21	<LOD	<LOD
Sample_1375	<LOQ	0.14	<LOD	<LOD	<LOD	<LOD	2.4	<LOD	1.9	<LOD	<LOD	<LOD	<LOD	<LOD	<LOD	<LOD	<LOD	<LOD	<LOD	<LOQ	<LOQ	<LOD	<LOD	<LOD	1.9	<LOD	<LOQ	<LOD	<LOD	1.6	0.22	<LOQ	1.6	0.057	2.6	<LOD	<LOQ	<LOQ	<LOD	<LOD	0.07	<LOD	<LOD	<LOD	<LOD	<LOD	0.63	<LOD	1	0.52	0.06	0.64	<LOQ	51	<LOD	<LOD	2.3	<LOD	<LOD	<LOD
Sample_1376	6.2	16	0.52	82	<LOD	0.9	3.8	0.91	1.1	<LOD	0.012	<LOD	<LOD	0.033	0.024	4.1	<LOQ	0.0025	0.0069	0.073	0.075	<LOD	<LOD	<LOD	0.28	<LOD	0.11	<LOD	<LOD	0.43	7.3	5.2	57	1.1	12	<LOQ	<LOD	0.013	<LOD	<LOQ	0.35	<LOD	<LOD	<LOD	<LOD	0.055	0.67	<LOD	0.11	1	0.052	0.5	0.0065	5.2	<LOD	<LOD	0.16	0.2	<LOD	<LOD
Sample_1377	2.8	3	0.33	8.8	<LOD	0.12	5.9	0.43	<LOQ	<LOD	<LOQ	<LOD	<LOD	<LOD	<LOD	<LOD	<LOD	0.0073	0.091	0.25	<LOD	<LOD	<LOD	<LOD	650	<LOD	<LOQ	<LOD	1.7	1.1	2.1	0.8	42	0.27	6.9	<LOD	<LOD	<LOQ	<LOD	<LOD	0.068	<LOD	<LOQ	<LOD	<LOD	<LOD	0.21	<LOD	3	2.2	0.044	<LOQ	<LOQ	<LOD	<LOD	<LOD	1100	<LOQ	<LOD	<LOD
Sample_1378	2.6	4.9	0.29	3.1	<LOD	0.26	11	<LOD	<LOQ	<LOD	0.015	<LOD	<LOD	<LOD	<LOD	<LOD	<LOD	0.018	0.01	<LOQ	<LOD	<LOD	<LOQ	<LOD	1.6	<LOD	<LOQ	0.014	0.73	1	7.7	1.2	42	0.13	0.64	<LOD	<LOD	0.015	<LOD	<LOD	0.048	<LOD	<LOD	<LOD	<LOD	<LOD	<LOD	0.019	0.53	4.7	0.39	3.6	0.16	<LOD	<LOD	<LOD	1.6	<LOD	<LOD	<LOD
Sample_1379	0.63	0.76	0.13	0.49	<LOD	0.023	1.2	<LOD	<LOQ	<LOD	<LOD	<LOD	<LOD	<LOD	<LOD	<LOD	<LOD	<LOD	<LOQ	0.64	<LOD	0.0079	<LOD	<LOD	1100	<LOD	0.34	<LOD	<LOD	1.1	0.72	0.19	6.2	0.15	5.5	0.0088	<LOD	<LOQ	0.093	0.018	3.2	<LOD	<LOQ	<LOD	<LOD	<LOD	0.095	<LOD	<LOD	0.48	0.043	0.29	0.016	<LOD	<LOD	0.093	1500	0.14	<LOQ	<LOD
Sample_1380	0.53	0.72	0.095	<LOD	<LOD	0.025	4.7	<LOD	<LOQ	<LOD	<LOD	<LOD	<LOD	<LOD	<LOD	<LOD	<LOQ	<LOD	<LOQ	<LOQ	<LOD	0.06	<LOD	<LOD	3.3	<LOD	0.052	<LOD	<LOD	1.2	0.82	0.17	10	0.066	0.62	<LOD	<LOD	<LOQ	<LOQ	<LOD	0.15	<LOD	<LOD	<LOD	<LOD	<LOD	<LOQ	<LOD	<LOQ	0.42	0.061	0.87	<LOQ	<LOD	<LOD	<LOD	8.4	<LOQ	<LOD	<LOD
Sample_1381	1.2	1.4	<LOD	70	<LOD	0.13	10	<LOQ	<LOQ	<LOD	<LOD	<LOD	<LOD	<LOD	0.06	<LOD	<LOQ	<LOD	<LOD	<LOQ	<LOQ	<LOQ	<LOQ	<LOD	290	<LOD	0.27	0.059	<LOD	6.7	2.1	0.73	8	0.38	18	0.057	<LOD	<LOQ	<LOD	<LOD	0.63	<LOD	<LOQ	<LOD	<LOD	<LOD	0.84	<LOD	4	4.5	0.23	2	0.036	<LOD	<LOD	<LOD	250	<LOD	<LOD	<LOD
Sample_1382	1	0.96	<LOQ	1.8	<LOD	0.072	2	<LOD	<LOD	<LOD	<LOQ	<LOD	<LOD	<LOD	<LOD	<LOD	<LOQ	0.0041	<LOD	<LOQ	<LOQ	<LOD	<LOD	<LOD	1.2	<LOD	<LOD	<LOD	<LOD	1.8	1.5	0.48	14	0.051	2.6	<LOD	<LOD	<LOQ	<LOD	<LOD	<LOQ	<LOD	0.84	<LOD	<LOD	<LOD	<LOD	<LOD	<LOD	<LOD	0.051	0.39	0.0071	<LOD	1.1	<LOD	0.88	<LOD	<LOD	<LOD
Sample_1383	1.4	3.9	0.16	1.4	<LOD	0.31	2.5	<LOD	4.6	<LOD	0.014	<LOD	<LOD	<LOD	<LOD	<LOD	<LOD	0.0052	<LOD	<LOQ	<LOD	<LOD	<LOD	<LOD	1.3	<LOD	0.046	<LOD	2.2	2.8	4.5	1.3	31	0.38	0.32	<LOD	1.4	0.0072	<LOQ	0.002	0.049	<LOD	<LOQ	<LOD	<LOD	<LOD	<LOQ	<LOD	0.5	1	0.18	0.59	0.014	<LOD	<LOD	<LOD	5.1	0.14	<LOD	<LOD
Sample_1384	0.4	0.33	<LOQ	3.9	<LOD	0.037	2.7	<LOQ	3.3	<LOD	<LOD	<LOD	<LOD	0.082	<LOD	<LOD	<LOD	<LOD	<LOD	<LOD	<LOD	<LOD	<LOD	<LOD	1.2	<LOD	<LOQ	<LOD	<LOD	8.3	0.62	0.21	2.7	0.41	6	<LOD	<LOQ	0.0067	<LOD	<LOD	0.17	<LOD	<LOQ	<LOD	<LOD	<LOD	0.12	<LOD	0.6	0.67	0.069	0.73	<LOQ	30	<LOD	<LOD	2.2	<LOD	<LOD	<LOD
Sample_1385	4.3	7.8	0.29	<LOD	<LOD	0.037	7	<LOD	3	<LOD	<LOQ	<LOD	<LOD	<LOD	<LOD	<LOD	<LOQ	<LOD	<LOD	<LOQ	<LOD	<LOD	<LOD	<LOD	990	<LOD	0.37	<LOD	<LOD	1.2	2.8	0.68	95	0.18	4.4	<LOD	<LOD	0.0075	0.13	<LOD	0.14	<LOD	<LOD	<LOD	<LOD	<LOD	<LOQ	<LOD	<LOD	2.7	0.77	1.7	0.085	<LOD	<LOD	<LOD	1300	<LOQ	<LOD	<LOD
Sample_1386	4.8	3.9	0.31	6.1	<LOD	0.028	1.7	<LOD	<LOQ	<LOD	<LOD	<LOD	<LOD	<LOD	<LOD	<LOD	<LOD	<LOD	0.071	<LOD	<LOD	<LOD	<LOD	<LOD	2.6	<LOD	<LOD	<LOD	<LOD	<LOD	1.3	0.87	73	0.12	16	<LOQ	<LOD	0.0057	<LOD	<LOD	0.043	0.1	<LOD	<LOD	<LOD	<LOD	<LOQ	<LOD	<LOQ	0.76	0.049	0.61	0.0091	<LOD	<LOD	<LOD	7.1	0.43	<LOD	<LOD
Sample_1387	0.43	0.46	<LOQ	1.1	<LOD	0.039	1.1	<LOD	<LOQ	<LOD	<LOQ	<LOD	<LOD	<LOD	<LOD	<LOD	<LOD	<LOD	0.013	<LOQ	<LOD	<LOD	<LOD	<LOD	570	<LOD	<LOD	<LOD	<LOD	4	0.66	0.15	4.1	0.16	2.3	<LOD	<LOD	<LOQ	<LOD	<LOD	<LOQ	<LOD	<LOD	0.42	<LOD	<LOD	<LOD	<LOD	<LOQ	0.74	0.061	<LOQ	0.013	<LOD	<LOD	<LOD	140	0.11	<LOD	<LOD
Sample_1388	0.22	0.24	<LOD	<LOD	<LOD	0.05	3	<LOD	1.7	<LOD	<LOD	<LOD	<LOD	<LOD	<LOD	<LOD	0.37	<LOD	<LOD	<LOD	<LOD	<LOD	<LOQ	<LOD	630	<LOD	<LOD	<LOD	<LOD	3.9	0.33	0.16	2.4	0.075	1.4	<LOQ	<LOQ	<LOQ	<LOD	<LOD	<LOQ	<LOD	<LOD	<LOD	<LOD	<LOD	<LOQ	<LOD	<LOQ	0.53	0.079	0.72	0.0099	<LOD	<LOD	<LOD	930	<LOD	<LOD	<LOD
Sample_1389	2.1	2.3	0.18	2.6	<LOD	0.34	0.96	<LOD	<LOQ	<LOD	0.032	<LOD	<LOD	<LOD	<LOQ	<LOD	<LOD	0.0079	<LOD	0.18	<LOD	0.038	<LOD	<LOD	340	<LOD	0.035	<LOD	0.94	11	11	2.6	33	0.16	2.5	<LOQ	<LOQ	<LOQ	0.16	<LOD	0.12	<LOD	<LOD	<LOD	<LOD	<LOD	0.077	<LOD	0.56	<LOD	0.031	<LOQ	<LOQ	<LOD	<LOD	0.066	550	0.21	<LOQ	<LOD
Sample_1390	1.4	0.68	0.18	4.6	<LOD	0.061	1.4	<LOD	<LOD	<LOD	<LOQ	<LOD	<LOD	<LOD	0.01	<LOD	<LOD	<LOQ	0.18	<LOQ	<LOD	<LOD	<LOD	<LOD	1.8	<LOD	0.46	<LOD	<LOD	<LOD	1.4	0.84	3.3	0.66	13	<LOD	<LOD	0.0046	<LOD	0.0032	0.42	0.051	<LOD	<LOD	<LOD	<LOD	0.21	<LOD	<LOQ	0.52	0.7	0.27	2.3	<LOD	<LOD	<LOD	6.1	0.51	<LOD	<LOD
Sample_1391	0.26	0.22	0.056	2.1	<LOD	0.064	4.5	<LOD	1.5	<LOD	0.0099	<LOD	<LOD	<LOD	<LOQ	<LOD	<LOD	<LOD	<LOQ	<LOD	<LOQ	<LOQ	<LOD	<LOD	5.8	<LOD	0.091	<LOD	<LOD	0.51	0.6	0.27	1.3	0.49	4.6	<LOQ	<LOQ	0.0051	<LOD	<LOD	0.076	<LOD	<LOD	<LOD	<LOD	<LOD	0.08	<LOD	1.5	0.52	0.47	0.63	0.76	<LOD	<LOD	<LOD	23	<LOD	<LOD	<LOD
Sample_1392	<LOD	<LOQ	<LOD	<LOD	<LOD	<LOQ	36	<LOD	3.3	<LOD	<LOD	<LOD	<LOD	<LOD	<LOD	<LOD	<LOD	<LOD	<LOD	<LOD	<LOD	<LOD	<LOD	<LOD	0.46	<LOD	<LOD	0.11	<LOD	<LOQ	0.38	0.21	0.29	<LOQ	1.8	<LOD	<LOD	0.029	<LOD	<LOD	<LOD	0.16	<LOD	<LOD	<LOD	<LOD	<LOD	0.036	<LOD	<LOD	0.43	6.4	0.045	<LOD	<LOD	<LOD	0.76	<LOD	<LOD	<LOD
Sample_1393	0.22	0.73	<LOD	<LOD	<LOD	0.077	12	<LOD	1.9	<LOD	<LOD	<LOD	<LOD	<LOD	<LOD	<LOD	<LOD	<LOD	<LOD	<LOD	<LOQ	<LOD	<LOD	<LOD	1600	<LOD	<LOD	0.017	<LOD	1.4	1	0.23	2.8	0.042	0.15	<LOD	<LOD	0.0096	<LOQ	<LOD	0.047	<LOD	<LOD	<LOD	<LOD	<LOD	<LOD	<LOD	0.66	0.47	0.31	2.2	0.046	<LOD	<LOD	<LOD	5500	<LOD	<LOD	<LOD
Sample_1394	0.6	1.1	<LOQ	<LOD	<LOD	0.072	34	<LOD	3.1	<LOD	<LOD	<LOD	<LOD	<LOD	<LOD	<LOD	<LOD	0.013	0.033	<LOD	<LOD	<LOD	<LOQ	<LOD	2.3	<LOD	1.7	0.089	<LOD	<LOD	0.81	<LOQ	8.2	<LOD	<LOQ	<LOD	<LOD	0.024	<LOD	<LOD	0.3	<LOD	<LOQ	<LOD	<LOD	<LOD	<LOD	0.027	<LOD	<LOD	0.31	5.5	0.027	5.6	<LOD	0.078	2.4	<LOD	<LOD	<LOD
Sample_1396	0.52	1.2	<LOD	0.33	<LOD	0.088	8.8	<LOD	3.5	<LOD	<LOQ	<LOD	<LOD	<LOD	<LOD	<LOD	<LOD	<LOQ	<LOQ	<LOD	<LOQ	<LOQ	<LOQ	<LOD	21	<LOD	<LOQ	0.014	<LOD	0.58	1	0.36	7.3	<LOQ	<LOQ	<LOD	<LOQ	0.011	<LOD	<LOD	0.031	<LOD	0.19	<LOD	<LOD	<LOD	<LOQ	<LOD	0.25	0.77	3.5	1.6	0.11	<LOD	<LOD	<LOD	30	<LOD	<LOD	<LOD
Sample_1397	0.52	0.89	<LOD	1.4	<LOD	0.071	2.2	<LOD	12	<LOD	<LOD	<LOD	<LOD	<LOD	<LOQ	<LOD	<LOD	<LOD	<LOD	<LOD	<LOD	0.015	<LOD	<LOD	1200	<LOD	0.095	<LOD	<LOD	0.7	0.56	0.11	6.6	0.069	1	<LOD	<LOQ	<LOQ	<LOD	<LOD	0.11	0.12	<LOD	<LOD	<LOD	<LOD	<LOQ	<LOD	9.4	0.54	6.2	<LOQ	0.42	<LOD	<LOD	<LOD	1800	<LOD	<LOD	<LOD
Sample_1398	2.7	2.7	0.17	3	<LOD	0.28	1.6	<LOD	1.3	<LOD	0.026	<LOD	<LOD	<LOD	<LOQ	<LOD	<LOD	0.0049	<LOD	<LOD	<LOD	<LOD	<LOD	<LOD	16	<LOD	0.13	<LOD	<LOD	0.85	3.5	1.3	36	0.29	5	<LOD	<LOD	<LOQ	<LOD	0.0094	0.088	<LOD	<LOD	<LOD	<LOD	<LOD	0.13	<LOD	0.31	0.74	0.027	<LOQ	<LOQ	<LOD	<LOD	<LOD	37	<LOD	<LOD	<LOD
Sample_1399	<LOQ	0.9	<LOD	<LOD	<LOD	<LOQ	110	<LOD	6.2	<LOD	<LOD	<LOD	<LOD	<LOD	<LOD	<LOD	<LOD	<LOD	<LOD	<LOD	<LOD	<LOD	0.032	<LOD	5100	<LOD	0.13	0.45	3	<LOD	1.3	0.33	5	<LOD	1.5	<LOD	<LOD	0.1	0.23	<LOD	<LOQ	<LOD	<LOQ	<LOD	<LOD	<LOD	0.32	0.085	<LOQ	<LOD	0.97	22	0.083	<LOQ	<LOD	<LOD	13000	<LOD	<LOD	<LOD
Sample_1400	1.2	1.5	0.18	0.24	<LOD	0.066	3.4	<LOD	0.87	<LOD	0.013	<LOD	<LOD	<LOD	<LOQ	4.4	<LOD	0.0038	<LOD	<LOD	<LOQ	<LOD	<LOD	<LOD	0.2	<LOD	0.077	<LOD	<LOD	0.2	1.1	0.33	18	0.039	2.8	0.0058	<LOQ	0.0036	<LOD	0.0013	0.12	<LOD	<LOD	<LOD	<LOD	<LOD	0.075	<LOD	<LOD	0.26	0.08	0.54	0.004	<LOD	<LOD	<LOD	0.82	5.4	0.12	<LOD
Sample_1403	<LOQ	0.43	<LOD	<LOD	<LOD	0.061	37	<LOD	<LOQ	<LOD	<LOD	<LOD	<LOD	<LOD	<LOD	<LOD	<LOD	<LOD	0.087	<LOD	<LOD	<LOD	<LOQ	<LOD	2700	<LOD	<LOD	<LOD	<LOD	<LOD	0.59	0.14	5.6	<LOD	0.33	<LOD	<LOD	0.027	0.15	<LOD	<LOD	<LOD	1.1	<LOD	<LOD	<LOD	<LOD	<LOD	1.1	2.2	0.99	6.7	0.097	<LOD	<LOD	0.2	5200	5.4	<LOD	<LOD
Sample_1408	3.2	8.6	0.18	0.62	<LOD	0.37	2.7	<LOD	<LOD	<LOD	0.014	<LOD	<LOD	<LOD	0.0069	<LOD	<LOD	0.0057	<LOD	<LOD	<LOD	<LOD	<LOD	<LOD	140	0.4	1.7	<LOD	<LOD	0.22	8.6	1.8	52	0.068	2.9	<LOD	<LOD	0.005	<LOD	<LOQ	0.82	<LOD	<LOQ	<LOD	<LOD	<LOD	<LOQ	<LOD	<LOD	0.37	0.15	0.38	0.0056	<LOD	<LOD	<LOD	630	<LOQ	<LOD	<LOD
Sample_1409	0.46	0.45	<LOD	<LOD	<LOD	0.11	14	<LOD	<LOQ	<LOD	<LOD	<LOD	<LOD	<LOD	<LOD	<LOD	<LOD	<LOQ	<LOD	<LOQ	<LOD	<LOD	<LOD	<LOD	3.8	<LOD	0.46	<LOQ	<LOD	2.2	0.97	0.26	9.3	<LOQ	1.3	<LOQ	<LOQ	0.015	0.11	<LOD	0.1	<LOD	<LOD	<LOD	<LOD	<LOD	<LOD	<LOD	2.3	<LOD	0.33	2.2	0.036	<LOD	<LOD	<LOD	5.3	<LOQ	<LOD	<LOD
Sample_1411	0.77	0.75	0.12	<LOD	<LOD	0.022	4.5	<LOD	<LOQ	<LOD	<LOD	<LOD	<LOD	<LOD	<LOQ	<LOD	<LOD	<LOD	<LOD	<LOD	<LOD	<LOD	<LOD	<LOD	140	<LOQ	0.77	<LOD	<LOD	1.8	0.65	0.25	6.6	0.25	2.2	<LOQ	<LOD	0.0049	0.16	0.0047	0.32	<LOD	0.2	<LOD	<LOD	<LOD	<LOQ	<LOD	1.1	0.52	0.077	2.1	0.015	<LOD	<LOD	<LOD	83	<LOD	<LOD	<LOD
Sample_1412	0.69	1.5	<LOQ	<LOD	<LOD	0.098	94	<LOD	7.4	<LOD	<LOD	<LOD	<LOD	<LOD	<LOD	<LOD	<LOD	<LOD	<LOD	<LOD	<LOD	<LOD	<LOQ	<LOD	2.7	<LOD	<LOD	0.25	<LOD	<LOQ	3.7	0.58	11	<LOD	1.1	<LOD	<LOQ	0.064	<LOD	<LOD	<LOD	<LOD	<LOD	<LOD	<LOD	<LOD	<LOD	0.066	<LOD	2.5	0.72	17	0.084	<LOD	<LOD	0.5	6.1	<LOD	0.55	<LOD
Sample_1413	2.3	2.7	0.28	8.1	<LOD	0.09	6.7	<LOD	2.8	<LOD	<LOQ	<LOD	<LOD	<LOD	<LOD	<LOD	<LOD	<LOD	<LOD	<LOD	<LOD	<LOQ	<LOQ	<LOD	1.1	<LOD	<LOD	<LOQ	<LOD	1.2	2.7	0.88	23	0.049	1.4	<LOQ	<LOQ	0.0073	<LOQ	<LOD	0.15	0.16	<LOQ	<LOD	<LOD	<LOD	<LOD	<LOD	<LOD	0.59	0.11	1.1	<LOQ	<LOD	<LOD	<LOD	1.2	<LOQ	<LOD	<LOD
Sample_1415	<LOQ	0.53	<LOD	<LOD	<LOD	<LOD	45	<LOD	6.4	<LOD	<LOD	<LOD	<LOD	<LOD	<LOD	<LOD	<LOD	<LOD	<LOD	1.2	<LOQ	<LOD	<LOQ	<LOD	1.8	<LOD	1.4	<LOD	1.4	1.5	0.31	0.11	3	<LOQ	<LOD	<LOD	<LOQ	0.032	0.15	<LOD	1.1	0.41	<LOD	<LOD	<LOD	<LOD	<LOD	0.04	0.8	0.88	53	10	0.047	<LOD	<LOD	<LOD	1.4	<LOD	<LOD	<LOD
Sample_1416	1.5	2.5	0.076	0.66	<LOD	0.7	5.4	<LOD	1.1	<LOD	<LOD	<LOD	<LOD	<LOD	<LOQ	<LOD	<LOD	<LOD	<LOQ	0.12	<LOQ	0.0085	<LOD	<LOD	1.2	0.24	3.9	<LOQ	<LOD	2.3	7.4	2	31	0.16	0.38	0.027	<LOD	0.0053	<LOD	0.017	1.9	<LOD	<LOD	<LOD	<LOD	<LOD	0.21	<LOD	0.85	1.2	0.3	0.83	0.04	<LOD	<LOD	<LOD	1.3	<LOD	<LOQ	<LOD
Sample_1417	0.44	0.55	<LOD	3.3	<LOD	0.2	16	<LOD	<LOQ	<LOD	<LOQ	<LOD	<LOD	<LOD	<LOD	<LOD	<LOD	<LOD	<LOD	<LOD	<LOD	<LOD	<LOQ	<LOD	1.2	<LOD	0.24	<LOQ	<LOD	0.69	1	0.2	5	0.16	0.8	<LOD	<LOD	0.022	0.25	0.0095	0.5	<LOD	<LOD	<LOD	<LOD	<LOD	<LOD	<LOD	0.57	1.4	0.21	2.6	0.014	<LOD	<LOD	<LOD	2.5	3.9	<LOD	<LOD
Sample_1418	0.16	0.19	0.08	0.48	<LOD	0.034	3.2	<LOD	<LOD	<LOD	<LOD	<LOD	<LOD	<LOD	<LOD	<LOD	0.79	<LOD	<LOD	<LOD	<LOD	<LOD	<LOD	<LOD	6.2	<LOD	0.084	<LOD	<LOD	2.5	0.26	0.16	1.3	0.4	0.51	<LOQ	<LOD	<LOQ	<LOD	<LOD	0.15	<LOD	<LOQ	<LOD	<LOD	<LOD	<LOD	<LOD	0.33	0.23	0.029	0.49	0.0088	<LOD	<LOD	<LOD	11	<LOD	<LOD	<LOD
Sample_1420	8.3	9.5	0.51	39	<LOD	0.23	8.3	0.77	1.9	<LOD	<LOD	<LOD	<LOD	<LOD	<LOQ	<LOD	<LOD	<LOD	<LOQ	<LOD	<LOQ	<LOD	<LOD	<LOD	0.26	<LOD	0.31	<LOD	<LOD	0.58	5.6	2.1	130	0.46	10	0.087	<LOD	0.034	<LOD	<LOD	0.56	<LOD	<LOQ	<LOD	<LOD	<LOD	<LOD	<LOD	<LOQ	0.18	0.16	1.1	0.01	8.9	<LOD	<LOD	0.68	<LOQ	<LOD	<LOD
Sample_1422	<LOD	0.13	<LOD	4.2	<LOD	<LOQ	2.6	<LOD	<LOQ	<LOD	<LOD	<LOD	<LOD	<LOD	<LOD	<LOD	<LOD	<LOD	<LOD	0.28	0.17	0.23	<LOD	<LOD	0.54	<LOD	0.034	<LOD	<LOD	1	0.3	0.11	1	0.045	<LOQ	<LOD	<LOD	0.016	<LOD	<LOQ	0.14	<LOD	<LOQ	<LOD	<LOD	<LOD	0.11	<LOD	0.34	0.44	0.052	<LOQ	<LOQ	<LOD	<LOD	<LOD	0.23	<LOD	<LOD	<LOD
Sample_1423	1.3	1.3	0.22	<LOQ	<LOD	<LOQ	1.8	<LOD	<LOQ	<LOD	<LOD	<LOD	<LOD	<LOD	<LOD	<LOD	<LOD	<LOD	<LOQ	<LOD	<LOD	<LOD	<LOD	<LOD	1.8	<LOD	0.99	<LOD	2.2	3.4	0.44	0.27	14	0.7	13	<LOD	<LOD	<LOQ	0.057	<LOD	0.08	<LOD	<LOQ	<LOD	<LOD	0.096	0.1	<LOD	<LOD	0.23	0.092	<LOQ	0.014	32	0.1	<LOD	2.9	<LOD	<LOD	<LOD
Sample_1424	8.1	8.5	0.55	3.5	<LOD	0.35	9.4	<LOD	<LOQ	<LOD	0.019	<LOD	<LOD	<LOD	<LOQ	<LOD	<LOD	<LOD	<LOD	0.14	<LOD	<LOD	<LOQ	<LOD	5.4	<LOD	0.91	0.016	<LOD	0.71	8.6	3.1	73	0.56	6.3	<LOD	<LOQ	0.0094	0.045	0.16	2.3	<LOD	<LOD	<LOD	<LOD	<LOD	0.15	<LOD	<LOD	0.49	0.076	1.4	0.0089	<LOD	<LOD	<LOD	10	<LOQ	<LOD	<LOD
Sample_1425	<LOQ	0.072	<LOD	1.4	<LOD	<LOD	5.1	<LOD	<LOQ	<LOD	<LOD	<LOD	<LOD	<LOD	<LOD	<LOD	<LOD	<LOD	<LOD	<LOD	<LOD	<LOD	<LOD	<LOD	300	<LOD	0.19	<LOD	<LOD	<LOD	0.059	<LOD	0.28	0.041	0.54	<LOQ	<LOD	<LOQ	0.32	<LOD	0.059	<LOD	<LOD	<LOD	<LOD	<LOD	<LOQ	<LOD	2.1	0.64	0.038	0.64	<LOQ	<LOD	<LOD	<LOD	290	<LOD	<LOD	<LOD
Sample_1426	0.28	0.18	<LOD	1.8	<LOD	0.063	5.2	<LOD	<LOD	<LOD	0.012	<LOD	<LOQ	<LOD	<LOD	<LOD	<LOD	<LOD	<LOD	<LOD	<LOD	<LOQ	<LOD	<LOD	0.55	<LOD	0.027	<LOD	<LOD	<LOD	0.51	0.23	1.5	0.17	3.2	<LOQ	<LOD	<LOQ	<LOD	<LOD	0.019	<LOD	<LOD	<LOD	<LOD	<LOD	0.15	<LOD	<LOQ	1	0.043	0.82	0.0067	<LOD	<LOD	<LOD	1.5	<LOD	<LOD	<LOD
Sample_1427	1.6	1.9	0.21	2.9	<LOD	<LOD	7.8	<LOD	<LOQ	<LOD	<LOD	<LOD	<LOD	<LOD	<LOD	<LOD	<LOD	<LOD	<LOD	<LOD	<LOQ	0.014	<LOD	<LOD	3.9	<LOD	0.067	<LOQ	<LOD	1.6	0.81	0.37	29	0.19	4.6	<LOQ	<LOD	0.0069	<LOD	<LOD	0.13	<LOD	<LOD	<LOD	<LOD	<LOD	<LOD	<LOD	0.31	0.79	0.061	1.1	<LOQ	6.8	<LOD	0.64	3.9	<LOD	0.61	<LOD
Sample_1431	0.39	0.4	<LOD	0.86	<LOD	<LOD	17	<LOD	1.9	<LOD	<LOD	<LOD	<LOD	<LOD	<LOD	<LOD	<LOD	<LOD	<LOD	<LOD	<LOQ	<LOD	<LOQ	<LOD	3.3	<LOD	0.081	0.026	<LOD	1.1	0.36	0.12	3.4	0.062	0.65	<LOD	<LOD	0.013	<LOD	<LOD	0.092	0.071	<LOQ	<LOD	<LOD	<LOD	<LOQ	0.014	<LOQ	<LOD	0.15	3.2	0.014	<LOD	<LOD	<LOD	1.9	<LOD	<LOD	<LOD
Sample_1433	2.3	6.7	0.26	2.3	<LOD	0.085	9.4	<LOQ	6.6	<LOD	0.013	<LOD	<LOQ	<LOQ	0.014	<LOD	<LOD	0.0065	<LOD	<LOD	<LOD	<LOD	<LOD	<LOD	0.58	<LOD	0.013	0.0082	<LOD	<LOD	2.1	0.64	38	0.11	1.7	<LOQ	<LOD	0.01	<LOD	<LOQ	0.04	<LOD	<LOD	<LOD	<LOD	<LOD	0.13	<LOD	<LOD	0.42	0.18	1.8	0.013	<LOD	<LOD	<LOD	0.9	<LOQ	<LOD	<LOD
Sample_1434	0.32	0.55	<LOD	81	<LOD	0.17	18	0.73	8.3	<LOQ	<LOD	<LOD	<LOD	<LOD	<LOQ	<LOD	<LOD	0.005	<LOQ	<LOQ	<LOD	<LOQ	<LOD	<LOD	2	<LOD	0.38	<LOD	0.7	<LOD	1.2	0.51	2.6	1.8	47	0.018	<LOD	0.021	<LOD	<LOD	0.84	<LOD	<LOQ	<LOD	<LOD	<LOD	0.15	<LOD	3	2.2	0.18	1	0.018	<LOD	<LOD	<LOD	2.9	<LOQ	<LOD	<LOD
Sample_1435	0.81	1.3	0.16	1.2	<LOD	0.024	3.8	<LOD	<LOQ	<LOD	<LOQ	<LOD	<LOD	<LOD	<LOD	<LOD	<LOD	<LOD	<LOD	<LOD	<LOD	<LOD	<LOQ	<LOD	110	<LOD	0.044	<LOD	<LOD	0.89	0.49	0.18	8.9	0.24	6.1	<LOQ	<LOD	<LOQ	<LOD	0.0025	0.032	<LOD	<LOQ	<LOD	<LOD	<LOD	0.31	<LOD	<LOD	0.32	0.045	0.46	<LOQ	<LOD	<LOD	0.11	100	<LOD	0.48	<LOD
Sample_1436	0.36	1	0.13	5.2	<LOD	0.16	2.6	<LOQ	<LOQ	<LOD	0.032	<LOD	<LOD	<LOD	<LOQ	<LOD	<LOD	<LOD	<LOD	<LOD	<LOD	<LOD	<LOQ	<LOD	18	<LOD	0.11	<LOD	<LOD	1.4	1.8	0.44	3.5	0.3	8.4	0.005	<LOD	0.0028	<LOD	0.00094	0.33	<LOD	<LOD	<LOD	<LOD	<LOD	0.13	<LOD	<LOQ	0.39	0.027	0.26	0.0036	<LOD	<LOD	<LOD	69	0.076	<LOD	<LOD
Sample_1437	2.1	3.5	0.12	5.4	<LOD	0.36	4.6	<LOQ	<LOD	<LOD	0.0058	<LOD	<LOD	<LOD	<LOQ	<LOD	<LOD	<LOD	<LOQ	0.082	<LOQ	<LOQ	<LOD	<LOD	0.2	<LOD	0.088	<LOD	<LOD	0.22	2.1	0.69	29	0.15	3.1	0.015	<LOQ	0.013	0.054	<LOD	0.76	<LOD	<LOD	<LOD	<LOD	<LOD	0.053	<LOD	0.58	1.7	15	0.82	0.63	0.8	<LOD	<LOD	1.2	0.19	<LOD	<LOD
Sample_1438	0.24	0.35	<LOD	<LOD	<LOD	0.068	15	<LOD	6.7	<LOD	<LOD	<LOD	<LOD	<LOD	<LOD	<LOD	<LOD	<LOD	<LOD	0.84	1.2	<LOQ	<LOD	<LOD	25	<LOD	4.4	0.059	<LOD	0.46	0.47	0.082	3	0.091	0.46	<LOD	<LOD	0.013	<LOD	<LOD	0.37	0.31	<LOQ	<LOD	<LOD	<LOD	<LOD	<LOD	0.49	0.61	7.2	3.2	0.51	<LOD	<LOD	<LOD	16	<LOD	<LOD	<LOD
Sample_1439	0.23	0.31	<LOD	<LOD	<LOD	0.034	9.6	<LOD	5	<LOD	<LOD	<LOD	<LOD	<LOD	<LOD	<LOD	<LOD	<LOD	<LOD	1.7	<LOD	0.043	0.0072	<LOD	3.8	<LOD	<LOD	<LOD	<LOD	0.81	0.33	0.16	3.2	0.072	3	<LOD	<LOD	0.0086	<LOD	<LOD	<LOD	<LOD	<LOQ	<LOD	<LOD	<LOD	<LOD	<LOD	<LOQ	0.34	0.94	2.1	0.029	17	<LOD	<LOD	3.7	<LOD	<LOD	<LOD
Sample_1440	1.4	0.98	0.14	<LOD	<LOD	0.69	5.1	<LOD	1.8	<LOD	0.028	<LOD	<LOD	<LOD	0.014	<LOD	<LOD	<LOQ	0.032	0.35	<LOD	<LOD	<LOQ	<LOD	0.97	<LOD	0.27	<LOQ	<LOD	1.7	4.8	1	8.4	0.066	3.6	<LOD	<LOD	0.0068	0.15	0.0051	0.92	0.066	<LOQ	<LOD	<LOD	<LOD	<LOD	<LOD	1.1	0.56	0.32	0.76	0.11	<LOD	0.035	<LOD	1.1	0.59	<LOD	<LOD
Sample_1441	0.41	0.44	0.13	<LOQ	<LOD	0.03	2.4	<LOD	<LOQ	0.18	0.0081	<LOD	<LOD	0.076	0.046	<LOD	<LOD	<LOD	<LOD	0.36	<LOD	<LOD	<LOD	<LOD	8.9	<LOD	0.15	<LOD	1.1	1.3	0.45	0.26	2.7	0.19	1.8	<LOD	<LOD	0.0031	0.071	0.0029	0.43	<LOD	<LOD	<LOD	<LOD	0.062	<LOD	<LOD	<LOQ	0.33	0.0082	0.32	0.0056	<LOD	<LOD	<LOD	13	70	<LOD	<LOD
Sample_1442	<LOD	<LOQ	<LOD	<LOD	<LOD	<LOD	24	<LOD	2.2	<LOD	<LOD	<LOD	<LOD	<LOD	<LOD	<LOD	<LOD	<LOD	<LOD	0.95	<LOD	0.022	<LOQ	<LOD	2100	<LOD	<LOD	0.12	<LOD	1.2	0.072	<LOD	0.23	<LOD	<LOD	<LOD	<LOD	0.015	<LOD	<LOD	<LOD	<LOD	<LOQ	<LOD	<LOD	<LOD	<LOD	0.019	<LOD	<LOD	0.14	5	0.037	<LOD	0.093	<LOD	1200	0.19	<LOD	<LOD
Sample_1444	0.61	1.1	<LOD	<LOD	<LOD	0.12	18	<LOD	3.4	<LOD	0.022	<LOD	<LOD	<LOD	<LOD	<LOD	<LOD	<LOD	<LOD	0.65	<LOD	<LOD	<LOD	<LOD	5.3	<LOD	<LOD	0.046	<LOD	0.46	1.6	0.34	11	<LOQ	0.24	<LOD	<LOD	0.016	0.85	<LOQ	0.026	<LOD	<LOQ	<LOD	<LOD	<LOD	<LOQ	<LOD	<LOQ	1.1	0.14	3.4	0.021	5.6	<LOD	<LOD	4.4	0.15	<LOD	<LOD
Sample_1446	<LOQ	<LOQ	<LOD	0.86	<LOD	<LOD	4.3	<LOD	<LOQ	<LOD	<LOD	<LOD	<LOD	<LOD	<LOD	<LOD	<LOD	<LOD	<LOD	0.4	<LOD	<LOD	<LOD	<LOD	1.2	<LOD	<LOQ	<LOQ	0.58	0.82	0.038	<LOD	0.093	<LOQ	0.16	<LOD	<LOD	0.0072	0.1	<LOD	0.04	<LOD	<LOQ	<LOD	<LOD	0.087	0.12	<LOD	0.33	0.64	0.037	0.7	0.013	<LOD	<LOD	<LOD	0.33	<LOQ	<LOD	<LOD
Sample_1448	<LOQ	0.14	<LOD	<LOD	<LOD	0.035	3.3	<LOD	<LOD	<LOD	<LOD	<LOD	<LOD	<LOD	<LOD	<LOD	<LOD	<LOD	<LOD	0.51	<LOD	<LOQ	<LOQ	<LOD	1.9	<LOD	<LOD	<LOD	<LOD	<LOD	0.32	<LOQ	0.46	<LOQ	0.17	<LOD	<LOD	<LOQ	0.077	<LOD	<LOD	<LOD	<LOD	<LOD	<LOD	<LOD	<LOD	<LOD	0.87	<LOQ	0.6	0.63	0.015	<LOD	<LOD	<LOD	3.8	<LOD	<LOD	<LOD
Sample_1449	1.9	3	0.14	<LOD	<LOD	0.18	9.9	<LOD	2.2	<LOD	<LOQ	<LOD	<LOD	<LOD	<LOQ	<LOD	<LOD	0.015	<LOD	0.28	<LOD	<LOD	<LOQ	<LOD	0.23	<LOD	<LOD	0.016	<LOD	<LOD	2.5	0.64	21	0.065	0.9	<LOD	<LOD	0.012	<LOD	<LOD	0.063	<LOD	<LOD	<LOD	<LOD	<LOD	<LOD	0.0092	<LOD	0.76	0.3	2.1	0.03	<LOD	<LOD	<LOD	1.2	<LOD	<LOD	<LOD
Sample_1450	0.39	0.93	<LOD	<LOD	<LOD	<LOQ	11	<LOD	2	<LOD	<LOD	<LOD	<LOD	<LOD	<LOD	<LOD	<LOD	<LOD	<LOQ	0.25	<LOD	<LOD	<LOQ	<LOD	140	<LOD	1.4	0.013	0.36	1.9	0.83	0.091	4.8	<LOD	0.24	<LOD	<LOD	0.011	0.045	<LOD	0.13	<LOD	<LOQ	<LOD	<LOD	<LOD	<LOD	<LOD	3.8	0.44	0.064	2.6	0.012	<LOD	<LOD	<LOD	550	<LOQ	<LOD	<LOD
Sample_1451	0.41	0.9	0.1	<LOD	<LOD	0.017	4.9	<LOD	<LOQ	<LOD	<LOD	<LOD	<LOD	<LOD	<LOD	<LOD	<LOD	<LOQ	<LOD	0.29	<LOQ	<LOD	<LOD	<LOD	1.7	<LOD	0.039	<LOQ	<LOD	16	0.56	0.22	5.7	0.13	0.68	<LOQ	<LOD	0.0048	<LOD	<LOD	0.18	<LOD	<LOQ	<LOD	<LOD	<LOD	<LOQ	<LOD	0.35	0.57	0.049	0.7	0.01	<LOD	<LOD	<LOD	3.9	0.19	<LOD	<LOD
Sample_1452	0.66	0.32	<LOD	<LOD	<LOD	0.13	6.5	<LOD	<LOD	<LOD	0.0075	<LOD	<LOD	<LOD	<LOD	<LOD	<LOD	<LOD	<LOD	0.15	<LOD	<LOD	<LOD	<LOD	6.3	<LOD	0.066	0.013	<LOD	<LOD	0.85	0.21	6	0.12	1.6	<LOD	<LOD	0.0064	<LOD	<LOD	0.12	<LOD	<LOD	<LOD	<LOD	<LOD	<LOD	0.0055	0.23	0.27	0.37	1.5	0.031	<LOD	<LOD	<LOD	26	<LOD	<LOD	<LOD
Sample_1453	0.18	0.23	0.083	<LOD	<LOD	0.053	0.71	<LOD	<LOQ	<LOD	<LOQ	<LOD	<LOD	<LOQ	0.0093	<LOD	<LOD	<LOD	<LOD	0.27	<LOQ	<LOD	<LOD	<LOD	1.6	0.6	1.9	<LOD	<LOD	1.2	0.47	0.29	0.76	0.16	3.4	0.011	<LOD	<LOD	0.24	<LOD	1.7	0.15	<LOD	<LOD	<LOD	0.044	<LOD	<LOD	0.71	0.49	0.61	<LOQ	0.006	<LOD	<LOD	<LOD	5.1	0.091	<LOD	<LOD
Sample_1455	3.9	5.7	0.53	1.6	<LOD	0.058	5.4	<LOQ	0.81	<LOD	<LOD	<LOD	<LOD	<LOD	0.0072	<LOD	<LOD	<LOD	<LOQ	0.27	<LOD	<LOD	<LOD	<LOD	56	<LOD	<LOD	<LOD	<LOD	0.39	3.4	1	36	0.13	2.7	<LOD	<LOQ	0.0045	<LOQ	<LOD	0.11	<LOD	<LOQ	<LOD	<LOD	<LOD	<LOD	<LOD	<LOD	0.46	0.041	0.9	0.019	3.9	<LOD	<LOD	180	3.5	<LOD	<LOD
Sample_1457	0.52	2.3	0.18	<LOD	<LOD	0.03	5.2	<LOD	1.4	<LOD	<LOD	<LOD	<LOD	<LOD	<LOD	<LOD	<LOD	<LOD	<LOD	0.32	<LOQ	<LOD	<LOD	<LOD	800	<LOD	0.057	<LOD	<LOD	1.5	1.2	0.28	11	0.24	0.31	<LOQ	<LOD	<LOQ	<LOD	<LOD	0.031	<LOD	<LOD	<LOD	<LOD	<LOD	<LOQ	<LOD	<LOQ	0.81	0.033	0.8	<LOQ	<LOD	<LOD	<LOD	1700	0.18	<LOD	<LOD
Sample_1458	<LOQ	0.55	<LOD	<LOD	<LOD	0.12	20	<LOD	2.4	<LOD	<LOD	<LOD	<LOD	<LOD	<LOD	<LOD	<LOD	<LOD	<LOD	0.26	<LOD	0.11	<LOD	<LOD	3.6	<LOD	0.32	0.045	<LOD	2.8	1.1	0.25	4.7	<LOQ	0.95	<LOD	<LOD	0.016	<LOQ	<LOD	0.063	0.098	<LOQ	<LOD	<LOD	<LOD	<LOD	<LOD	<LOQ	1.1	0.15	3.8	0.016	<LOD	<LOD	0.16	2.1	<LOD	<LOD	<LOD
Sample_1460	<LOQ	0.097	<LOD	<LOD	<LOD	<LOD	32	<LOD	3.5	<LOD	<LOD	<LOD	<LOD	<LOD	<LOD	<LOD	<LOD	<LOQ	<LOD	0.95	0.61	0.14	<LOQ	<LOD	740	<LOD	<LOQ	0.12	<LOD	2.5	0.17	<LOD	<LOD	<LOQ	<LOQ	<LOD	<LOD	0.024	1.9	<LOD	<LOD	<LOD	<LOD	<LOD	<LOD	<LOD	<LOD	0.028	<LOQ	2.1	0.17	6.7	0.032	<LOD	<LOD	<LOD	590	<LOQ	<LOD	<LOD
Sample_1461	<LOQ	<LOQ	<LOD	<LOD	<LOD	<LOQ	3.2	<LOD	<LOQ	<LOD	<LOD	<LOD	<LOD	<LOD	<LOD	<LOD	<LOD	<LOD	<LOQ	0.29	<LOD	<LOD	<LOD	<LOD	59	<LOQ	61	<LOD	<LOD	1.9	0.096	0.047	0.095	0.13	2.8	<LOD	<LOD	0.0042	<LOD	0.0045	18	8.1	<LOQ	<LOD	<LOD	<LOD	<LOQ	<LOD	<LOD	0.45	0.016	0.44	<LOQ	<LOD	<LOD	<LOD	61	<LOD	<LOD	<LOD
Sample_1462	1.2	0.94	0.18	<LOD	<LOD	0.056	18	<LOD	2	<LOD	<LOD	<LOD	<LOD	<LOD	<LOD	<LOD	<LOD	0.0057	<LOQ	0.32	<LOD	0.037	<LOD	<LOD	0.52	<LOD	<LOD	0.031	<LOD	0.48	1.1	0.23	14	0.06	0.19	<LOD	<LOD	0.014	0.1	0.0024	0.1	<LOD	<LOD	<LOD	<LOD	<LOD	<LOD	<LOD	<LOD	1	0.14	3.4	0.014	<LOD	<LOD	7.2	0.43	<LOD	21	<LOD
Sample_1463	2.8	1.9	0.25	0.42	<LOD	0.026	4.8	<LOD	<LOQ	<LOD	<LOD	<LOD	<LOD	<LOD	<LOQ	<LOD	<LOD	<LOD	0.016	0.14	<LOD	<LOD	<LOD	<LOD	0.24	<LOD	0.017	<LOD	<LOD	<LOD	1.6	0.57	34	0.11	3.6	<LOD	<LOD	0.0027	<LOD	0.008	0.11	<LOD	<LOD	<LOD	<LOD	<LOD	<LOD	<LOD	0.25	0.38	0.01	0.8	0.0059	<LOD	<LOD	<LOD	<LOD	<LOQ	<LOD	<LOD
Sample_1467	0.58	1.2	0.21	<LOD	<LOD	0.055	3.2	<LOD	<LOQ	<LOD	0.01	<LOD	<LOD	<LOD	<LOQ	<LOD	<LOD	0.0033	0.005	0.4	<LOD	<LOD	<LOD	<LOD	0.28	6.5	10	<LOD	<LOD	3	0.87	0.24	7.9	0.14	0.13	<LOD	<LOD	0.0052	<LOQ	0.0029	1.9	<LOD	<LOQ	<LOD	<LOD	<LOD	<LOQ	<LOD	0.16	0.25	0.025	0.38	0.0056	<LOD	<LOD	<LOD	1.2	<LOD	<LOD	<LOD
Sample_1480	18	42	1.2	24	<LOD	0.78	8.5	0.79	3.3	0.38	0.0069	<LOD	<LOD	0.049	0.056	<LOD	<LOD	<LOD	0.0085	0.38	<LOQ	<LOD	<LOD	<LOD	2.1	0.2	2.4	<LOD	<LOD	<LOD	11	9	240	1.6	160	0.3	<LOD	0.026	<LOD	0.0082	4.9	<LOD	<LOQ	<LOD	<LOD	<LOD	1.9	<LOD	3.6	2.4	0.24	0.75	0.65	<LOD	<LOD	<LOD	2.4	0.4	<LOD	<LOD
Sample_1481	1.2	2.3	0.22	<LOD	<LOD	0.086	6.1	<LOD	0.84	<LOD	0.0099	<LOD	<LOD	<LOD	<LOD	<LOD	<LOD	<LOD	<LOD	0.54	<LOD	<LOD	<LOD	<LOD	1.6	<LOD	0.017	<LOD	<LOD	1.4	1.7	0.37	15	0.29	1.8	<LOQ	<LOD	0.0043	0.049	<LOD	0.23	<LOD	<LOD	<LOD	<LOD	<LOD	<LOQ	<LOD	0.41	2.1	0.19	0.91	0.52	<LOD	<LOD	<LOD	0.87	<LOQ	<LOD	<LOD
Sample_1484	0.68	0.54	0.095	<LOD	<LOD	0.018	6	<LOD	<LOQ	<LOD	<LOD	<LOD	<LOD	<LOD	<LOD	<LOD	<LOD	<LOD	<LOD	0.85	<LOQ	<LOD	<LOD	<LOD	420	<LOD	0.035	<LOD	<LOD	<LOD	0.52	0.14	8	0.26	7.4	<LOQ	<LOQ	0.007	<LOQ	<LOD	0.078	<LOD	<LOQ	<LOD	<LOD	0.21	0.34	<LOD	0.25	0.88	0.015	0.78	0.0085	<LOD	<LOD	<LOD	680	<LOD	<LOD	<LOD
Sample_1487	1.6	2.5	0.14	0.45	<LOD	0.028	9.6	<LOD	<LOQ	<LOD	<LOD	<LOD	<LOD	<LOD	<LOD	<LOD	<LOD	0.0066	<LOD	1.4	<LOQ	0.072	<LOD	<LOD	890	<LOD	0.046	<LOQ	<LOD	2.9	0.69	0.21	26	0.15	3.4	<LOQ	<LOD	0.0094	<LOD	<LOQ	0.045	<LOD	<LOQ	<LOD	<LOD	<LOD	<LOQ	<LOD	<LOQ	<LOD	0.062	1.7	0.01	<LOD	<LOD	<LOD	3400	<LOQ	<LOD	<LOD
Sample_1488	0.3	0.5	0.081	<LOD	<LOD	0.018	6.4	<LOD	<LOQ	<LOD	<LOD	<LOD	<LOD	<LOD	<LOD	<LOD	<LOD	<LOD	<LOD	0.83	<LOD	<LOD	<LOD	<LOD	1.2	<LOD	<LOQ	<LOD	<LOD	0.94	0.61	0.16	3.7	0.022	1.1	<LOD	<LOD	0.0055	<LOQ	<LOD	0.019	<LOD	<LOQ	<LOD	<LOD	<LOD	<LOD	<LOD	3.6	0.64	0.023	1.2	0.0071	<LOD	<LOD	<LOD	3.5	<LOD	<LOD	<LOD
Sample_1495	7	9.2	0.91	0.65	<LOD	0.18	1.3	<LOD	<LOQ	<LOD	0.024	<LOD	<LOD	<LOD	0.0075	<LOD	<LOD	<LOQ	<LOD	0.6	<LOD	<LOD	<LOD	<LOD	0.25	<LOD	1.4	<LOD	<LOD	1.4	4.6	1.7	74	0.78	3.7	0.051	<LOD	0.003	<LOD	<LOQ	2.3	0.094	<LOD	<LOD	<LOD	<LOD	<LOQ	<LOD	0.6	1.5	0.0072	0.2	<LOQ	<LOD	<LOD	<LOD	0.39	0.077	<LOD	<LOD

### Sheet: Table S12
Table S12: Urinary concentrations of detected compounds normalized to urinary creatinine concentrations. Concentrations are presented in ng/mg creatinine.
Sample	16EpiE3	16OHE1	17EpiE3	1OHPyrene	2,4 D	2MeOE1	2-Napht	3OHPhen	PNP	3-PBA	4MeOE1	4MeOE2	8-Pn	Alternariol	AME	Amox	Ampi	ATMP	Benzoph1	BPA	BPF	BPS	ButylPara	Chloram	Cotinine	Coumestrol	Daidzein	DBM	DEDTP	DETP	E1	E2	E3	Enterodiol	Enterolactone	Equol	Ery	EthylPara	Fluco	Formononetin	Genistein	Glycitein	IDC	IMPy	IsobutPara	JacobineNox	Mataires	MATH	MBP	MEHP	MethylPara	N-butylbenz	PropylPara	Resver	Sulf-M	Sulf-X	t3OHCot	Triclosan	Trim	ZEN
Sample_1000	<LOQ	0.0044	<LOD	<LOD	<LOD	<LOQ	0.15	<LOD	0.087	<LOD	<LOD	<LOD	<LOD	<LOD	<LOD	<LOD	<LOD	<LOD	0.00027	<LOD	<LOD	<LOQ	<LOD	<LOD	0.038	<LOD	<LOD	0.0032	0.021	0.084	0.0076	<LOD	0.027	0.00094	0.019	<LOD	<LOD	0.0006	<LOQ	<LOD	<LOQ	0.001	<LOD	0.017	<LOD	<LOD	<LOQ	0.00042	0.022	<LOD	0.052	0.17	0.001	0.041	<LOD	<LOD	0.075	<LOD	<LOD	<LOD
Sample_1001	0.0059	0.027	<LOQ	0.029	<LOD	0.0025	0.051	<LOD	<LOQ	<LOD	<LOD	<LOD	<LOD	<LOD	<LOD	<LOD	<LOD	<LOD	<LOD	<LOQ	<LOD	<LOQ	<LOD	<LOD	4.4	<LOD	0.0006	0.0009	0.039	0.067	0.036	0.0094	0.16	0.00092	0.048	<LOD	<LOD	0.00017	<LOQ	<LOD	<LOQ	<LOD	<LOD	<LOD	<LOD	<LOD	<LOD	<LOD	<LOQ	0.016	0.0011	0.023	<LOQ	<LOD	<LOD	<LOD	12	<LOD	<LOD	<LOD
Sample_1002	0.0038	0.009	<LOD	<LOD	<LOD	0.0009	0.0041	<LOD	<LOD	<LOD	<LOD	<LOD	<LOD	<LOD	<LOD	<LOD	<LOD	<LOD	<LOD	<LOD	<LOD	<LOQ	<LOD	<LOD	0.04	<LOD	0.00045	<LOD	<LOD	<LOD	0.016	0.0021	0.039	0.00065	0.012	<LOD	<LOD	0.00064	0.0011	4e-05	0.003	<LOD	<LOD	<LOD	<LOD	<LOD	<LOQ	<LOD	0.025	<LOD	0.00078	0.0087	<LOQ	<LOD	<LOD	<LOD	0.1	<LOD	<LOD	<LOD
Sample_1003	0.011	0.023	0.0023	0.028	<LOQ	<LOQ	0.0087	<LOD	0.037	<LOD	<LOD	<LOD	<LOD	<LOD	<LOQ	<LOD	<LOD	<LOD	<LOQ	0.064	<LOD	0.0036	<LOD	<LOD	0.072	0.011	0.1	<LOD	0.0079	0.04	0.0077	0.0037	0.17	0.0028	0.058	<LOD	<LOD	<LOD	<LOD	4.7e-05	0.014	<LOD	<LOQ	<LOD	<LOD	0.0019	0.0017	<LOD	<LOD	0.013	0.003	<LOQ	0.00035	<LOD	<LOD	0.0024	0.04	<LOQ	<LOD	<LOD
Sample_1004	<LOD	<LOD	<LOD	<LOD	<LOD	<LOD	0.085	<LOD	0.069	<LOD	<LOD	<LOD	<LOD	<LOD	<LOD	<LOD	<LOD	<LOD	<LOD	<LOD	<LOD	0.0073	<LOD	<LOD	94	<LOD	<LOQ	0.0025	0.03	0.03	<LOD	<LOD	<LOD	<LOD	0.014	<LOD	<LOD	<LOD	<LOD	<LOD	<LOD	<LOD	<LOD	0.019	<LOD	<LOD	<LOQ	<LOD	<LOD	<LOD	0.025	0.031	0.0033	<LOD	<LOD	<LOD	83	<LOD	<LOD	<LOD
Sample_1005	0.0056	0.0088	0.002	<LOD	<LOD	0.00057	0.013	<LOD	0.024	<LOD	<LOD	<LOD	<LOD	<LOD	<LOD	<LOD	<LOD	<LOD	0.00016	<LOD	<LOD	<LOD	<LOD	<LOD	0.062	<LOD	<LOQ	<LOD	0.022	0.024	0.0068	0.0025	0.086	0.0076	0.089	<LOD	<LOD	<LOD	<LOD	<LOD	<LOD	<LOD	<LOD	<LOD	<LOD	<LOD	0.0019	<LOD	<LOD	0.0028	0.00072	<LOD	<LOD	<LOD	<LOD	<LOD	0.035	0.0043	<LOD	<LOD
Sample_1006	<LOQ	0.0098	<LOD	<LOD	<LOQ	0.0016	0.11	<LOD	0.14	<LOD	<LOD	<LOD	<LOD	<LOD	<LOD	<LOD	<LOD	<LOQ	<LOD	<LOQ	<LOD	<LOQ	<LOD	<LOD	2.2	<LOD	<LOD	0.0047	0.47	0.66	0.021	0.0048	0.071	<LOQ	0.0075	<LOD	<LOD	0.00049	<LOD	<LOD	<LOD	<LOD	<LOQ	<LOD	<LOD	<LOD	<LOD	0.00041	<LOD	<LOD	0.0031	0.13	<LOQ	<LOD	<LOD	<LOD	5.7	<LOD	<LOD	<LOD
Sample_1007	0.0017	0.0079	<LOD	<LOD	<LOD	0.00017	0.006	<LOD	<LOQ	<LOD	<LOD	<LOD	<LOD	<LOD	<LOD	<LOD	<LOD	<LOD	<LOD	<LOD	<LOD	<LOQ	<LOD	<LOD	0.015	<LOD	<LOQ	<LOD	<LOD	0.023	0.0046	0.00051	0.025	0.0017	0.0098	<LOD	<LOD	<LOD	<LOD	<LOD	<LOQ	<LOD	<LOD	<LOD	<LOD	0.0012	0.001	<LOD	<LOD	<LOQ	0.00067	<LOQ	0.0001	<LOD	<LOD	<LOD	0.022	<LOQ	0.0033	<LOD
Sample_1008	<LOQ	0.0019	<LOQ	0.0046	<LOQ	0.00018	0.027	<LOD	0.018	<LOD	<LOD	<LOD	<LOD	<LOD	<LOQ	<LOD	<LOD	<LOD	<LOQ	<LOD	<LOD	0.00033	<LOD	<LOD	0.028	<LOD	<LOQ	0.00034	<LOD	0.015	0.0024	0.001	0.0097	0.0016	0.027	<LOD	<LOD	0.0001	<LOQ	<LOD	<LOQ	<LOD	<LOQ	<LOD	<LOD	<LOD	<LOQ	<LOD	<LOD	0.0052	0.0011	0.0096	7.6e-05	0.0094	<LOD	0.00081	0.067	0.0024	<LOD	<LOD
Sample_1009	0.01	0.024	0.0034	0.011	0.0016	0.00045	0.0051	<LOD	0.016	<LOD	<LOQ	<LOD	<LOD	<LOD	<LOQ	<LOD	<LOD	<LOD	<LOQ	0.0052	<LOD	<LOQ	<LOD	<LOD	0.092	<LOD	0.0048	<LOD	<LOD	0.0093	0.012	0.0061	0.042	0.0075	0.19	<LOD	<LOD	<LOD	0.0015	<LOQ	0.0039	<LOD	<LOQ	<LOD	<LOD	<LOD	0.0013	<LOD	<LOD	0.0047	0.00035	<LOD	<LOD	<LOD	<LOD	<LOD	0.41	<LOQ	<LOD	<LOD
Sample_1010	0.021	0.045	0.0048	<LOD	0.0011	0.0011	0.005	<LOD	<LOQ	<LOD	<LOQ	<LOD	<LOD	<LOD	<LOQ	<LOD	<LOD	<LOD	<LOD	<LOD	<LOD	0.00018	<LOD	<LOD	0.0064	<LOD	0.0019	<LOD	<LOD	0.02	0.025	0.0069	0.31	0.00095	0.012	0.00021	<LOD	<LOD	<LOD	<LOD	0.0037	<LOD	<LOD	<LOD	<LOD	<LOD	0.00067	<LOD	<LOD	0.0038	0.0017	<LOQ	7.6e-05	<LOD	<LOD	<LOD	0.016	<LOD	<LOD	<LOD
Sample_1011	0.0034	0.0019	<LOQ	<LOD	<LOQ	0.00056	0.01	<LOD	<LOQ	<LOD	0.00013	<LOD	<LOD	<LOD	<LOQ	<LOD	<LOD	6e-05	<LOD	<LOD	<LOD	0.00013	<LOD	<LOD	0.0058	<LOD	0.00025	<LOD	<LOD	0.011	0.0039	0.0014	0.026	0.0023	0.01	<LOD	<LOD	<LOD	<LOD	<LOD	0.00036	<LOD	<LOQ	<LOD	<LOD	<LOD	<LOQ	<LOD	<LOQ	0.15	0.00072	<LOQ	0.00012	<LOD	<LOD	<LOD	0.016	0.0068	<LOD	<LOD
Sample_1012	0.017	0.023	<LOQ	0.023	0.0046	0.0019	0.14	<LOD	0.08	<LOD	<LOD	<LOD	<LOD	<LOD	<LOD	<LOD	<LOD	<LOQ	<LOD	<LOD	<LOD	0.0011	<LOD	<LOD	0.03	<LOD	0.0022	0.003	<LOD	0.56	0.036	0.0082	0.23	<LOQ	0.017	<LOD	<LOD	0.0004	<LOD	<LOQ	0.0018	<LOD	<LOQ	<LOD	<LOD	<LOD	<LOQ	0.00038	<LOD	<LOD	0.04	0.11	0.0005	<LOD	<LOD	<LOD	0.05	<LOD	<LOD	<LOD
Sample_1013	<LOQ	<LOD	<LOD	<LOD	<LOD	0.00089	0.014	<LOD	<LOQ	<LOD	<LOD	<LOD	<LOD	<LOD	<LOD	<LOD	<LOD	<LOD	<LOQ	<LOD	<LOD	<LOD	<LOD	<LOD	0.021	<LOD	<LOD	0.00041	0.033	0.048	0.011	0.0043	0.0085	0.0023	0.011	<LOD	<LOD	<LOD	0.0017	<LOD	<LOQ	<LOD	<LOD	<LOD	<LOD	<LOD	<LOQ	<LOD	<LOD	<LOD	0.0018	<LOQ	<LOQ	<LOD	<LOD	<LOD	0.025	<LOD	<LOD	<LOD
Sample_1014	0.0072	0.03	<LOD	<LOD	<LOD	0.0049	0.053	<LOD	0.18	<LOD	<LOD	<LOD	<LOD	<LOD	0.00089	0.48	<LOD	<LOQ	<LOD	<LOD	<LOD	0.0037	<LOD	<LOD	0.022	<LOD	<LOD	<LOD	<LOD	0.024	0.027	0.0038	0.14	0.00099	0.0034	<LOD	<LOD	0.00029	<LOD	<LOQ	<LOQ	<LOD	<LOQ	<LOD	<LOD	<LOD	<LOQ	<LOD	<LOD	0.034	0.04	0.023	0.0088	<LOD	<LOD	<LOD	0.028	<LOD	<LOD	<LOD
Sample_1015	0.0066	0.024	<LOD	<LOD	<LOD	<LOQ	0.017	<LOD	0.13	<LOD	<LOD	<LOD	<LOD	<LOD	<LOD	0.34	<LOD	<LOD	<LOQ	<LOQ	<LOD	0.0041	<LOD	<LOD	0.071	<LOD	<LOD	<LOD	0.029	0.035	0.0074	<LOQ	0.1	0.0012	<LOQ	<LOD	<LOD	<LOD	<LOD	<LOD	<LOD	<LOD	<LOD	<LOD	<LOD	<LOD	<LOD	<LOD	<LOD	<LOD	0.0055	<LOQ	0.00062	<LOD	<LOD	<LOD	0.072	<LOD	<LOD	<LOD
Sample_1016	<LOQ	0.00098	<LOD	<LOD	<LOD	<LOD	0.013	<LOD	<LOQ	<LOD	<LOD	<LOD	<LOD	<LOD	<LOD	0.088	<LOD	<LOD	<LOD	<LOD	<LOD	0.00036	<LOD	<LOD	0.0034	<LOD	<LOD	0.00038	0.0097	0.014	0.00091	0.00048	0.0032	0.0024	0.0031	<LOD	<LOD	<LOD	<LOQ	<LOD	<LOQ	<LOD	<LOQ	<LOD	<LOD	<LOD	0.00088	<LOD	<LOD	<LOD	0.00067	<LOQ	<LOQ	<LOD	<LOD	<LOD	0.0088	<LOD	<LOD	<LOD
Sample_1017	<LOQ	0.0047	<LOD	0.007	<LOD	<LOQ	0.071	<LOD	0.03	<LOD	<LOD	<LOD	<LOD	<LOD	0.0021	<LOD	<LOD	<LOQ	<LOD	0.0057	<LOD	0.00053	<LOD	<LOD	0.01	<LOD	<LOD	0.0016	0.019	0.032	0.0043	0.0013	0.024	<LOQ	0.022	<LOD	<LOD	0.00021	<LOQ	<LOD	0.00046	<LOD	<LOQ	<LOD	<LOD	<LOD	<LOQ	<LOD	0.011	<LOD	0.001	0.042	<LOD	<LOD	<LOD	<LOD	0.015	<LOD	<LOD	<LOD
Sample_1018	0.0032	0.0018	<LOQ	<LOD	<LOD	<LOQ	0.024	<LOD	<LOQ	<LOD	<LOD	<LOD	<LOD	<LOD	<LOD	<LOD	<LOD	<LOD	<LOD	<LOD	<LOD	<LOD	<LOD	<LOD	0.028	<LOD	0.0021	0.00035	<LOD	<LOD	0.0053	0.0013	0.014	0.0031	0.035	0.00019	<LOD	<LOD	0.002	<LOD	0.0039	0.001	<LOD	<LOD	<LOD	<LOD	<LOD	<LOD	<LOD	<LOD	0.0077	0.011	<LOQ	0.0096	<LOD	<LOD	0.067	<LOD	<LOD	<LOD
Sample_1019	0.00082	0.0018	<LOD	<LOD	0.00048	0.0001	0.0021	<LOD	0.012	<LOD	<LOD	<LOD	<LOD	<LOD	<LOD	<LOD	<LOD	<LOD	<LOD	<LOD	<LOD	8.1e-05	<LOD	<LOD	0.0011	<LOD	<LOD	<LOD	<LOD	0.0046	0.002	0.0005	0.0069	<LOQ	0.0037	<LOD	<LOD	5e-05	<LOD	<LOD	<LOQ	<LOD	<LOD	<LOD	<LOD	<LOD	0.00027	<LOD	<LOD	0.002	0.00063	<LOD	9.3e-05	<LOD	<LOD	<LOD	0.0065	<LOQ	<LOD	<LOD
Sample_1020	0.013	0.014	<LOD	<LOQ	<LOQ	<LOQ	0.024	<LOD	<LOQ	<LOD	<LOD	<LOD	<LOD	<LOD	<LOD	<LOD	<LOD	<LOD	<LOD	0.0037	<LOD	<LOQ	<LOD	<LOD	0.019	<LOD	<LOD	<LOD	0.059	0.14	0.018	0.0041	0.085	0.00062	<LOD	<LOD	<LOD	<LOD	<LOD	<LOD	0.0012	0.00063	<LOQ	<LOD	<LOD	<LOD	<LOQ	<LOD	<LOD	<LOD	0.0029	<LOQ	0.00027	<LOD	<LOD	<LOD	0.031	0.0045	<LOD	<LOD
Sample_1021	0.017	0.047	<LOQ	<LOD	<LOQ	0.011	0.006	<LOD	0.096	<LOD	<LOD	<LOD	<LOD	<LOD	<LOQ	<LOD	<LOD	<LOQ	<LOD	<LOD	<LOD	<LOD	<LOD	<LOD	23	<LOD	0.0022	0.0042	0.011	0.11	0.074	0.0073	0.33	<LOQ	0.01	<LOD	<LOD	<LOD	<LOD	<LOD	0.00086	<LOD	<LOQ	<LOD	<LOD	<LOD	<LOD	<LOD	<LOD	<LOD	0.0024	<LOQ	<LOD	<LOD	<LOD	<LOD	66	<LOD	<LOD	<LOD
Sample_1022	<LOQ	0.015	<LOD	<LOD	<LOD	<LOQ	0.22	<LOD	0.11	<LOD	<LOD	<LOD	<LOD	<LOD	<LOD	<LOD	<LOD	<LOD	<LOD	<LOD	<LOD	0.0052	<LOD	<LOD	21	<LOD	<LOD	0.015	0.074	0.062	0.015	<LOQ	0.087	<LOQ	<LOQ	<LOD	<LOD	0.0012	<LOD	<LOD	<LOD	<LOD	<LOQ	0.0093	<LOD	<LOD	<LOD	0.0014	<LOD	<LOD	0.014	0.36	0.0015	<LOD	<LOD	0.0019	41	<LOD	<LOD	<LOD
Sample_1023	<LOD	0.0023	<LOD	<LOD	<LOQ	<LOD	0.12	<LOD	0.047	<LOD	<LOD	<LOD	<LOD	<LOD	<LOD	<LOD	<LOD	<LOD	<LOD	<LOD	<LOD	0.0011	<LOD	<LOD	0.057	<LOD	0.002	0.0053	<LOD	0.04	0.0018	<LOD	0.0027	<LOQ	<LOD	<LOD	<LOD	0.00043	0.003	<LOD	0.0011	<LOQ	<LOQ	<LOD	<LOD	<LOD	<LOQ	0.00033	0.0072	<LOD	0.0019	0.12	0.00021	<LOD	<LOD	<LOD	0.046	<LOQ	<LOD	<LOD
Sample_1024	0.017	0.033	0.0029	0.028	<LOD	<LOD	0.0039	<LOQ	0.052	<LOD	<LOD	<LOD	<LOD	<LOD	<LOQ	<LOD	<LOD	<LOQ	<LOD	<LOD	<LOD	<LOD	<LOD	<LOD	0.025	<LOD	0.0049	<LOD	0.028	0.064	0.016	0.0085	0.1	0.013	0.29	0.00031	<LOD	0.0002	<LOD	<LOD	0.0024	<LOD	0.0024	<LOD	<LOD	<LOD	0.0014	0.00064	<LOD	0.01	0.049	<LOD	0.011	<LOD	<LOD	<LOD	<LOQ	<LOD	<LOD	<LOD
Sample_1025	0.0081	0.0099	<LOD	<LOD	<LOD	<LOQ	0.011	<LOD	0.11	<LOD	<LOD	<LOD	<LOD	<LOD	<LOD	<LOD	<LOD	<LOQ	<LOD	<LOD	<LOD	0.00034	<LOD	<LOD	16	<LOD	<LOD	0.00088	<LOD	0.057	0.0093	0.0016	0.087	0.0016	0.0067	<LOD	<LOD	<LOD	<LOD	<LOD	0.00065	<LOD	<LOD	<LOD	<LOD	<LOD	<LOD	<LOD	<LOD	<LOD	0.023	<LOQ	0.0018	<LOD	<LOD	<LOD	61	<LOD	<LOD	<LOD
Sample_1026	0.009	0.0068	<LOD	<LOD	<LOD	0.00076	0.017	<LOD	0.042	<LOD	<LOD	<LOD	<LOD	<LOD	<LOD	<LOD	<LOD	<LOD	<LOD	<LOD	<LOD	<LOQ	<LOD	<LOD	22	<LOD	<LOQ	0.00043	<LOD	0.011	0.0073	0.004	0.088	0.004	0.1	<LOQ	<LOD	<LOD	<LOD	<LOD	<LOQ	<LOD	0.0027	<LOD	<LOD	<LOD	<LOQ	<LOD	<LOD	<LOD	0.0023	<LOQ	0.00024	<LOD	<LOD	0.0011	24	<LOD	<LOD	<LOD
Sample_1027	0.0095	0.019	<LOD	0.0075	<LOD	0.0026	0.011	<LOD	0.021	<LOD	<LOD	<LOD	<LOD	<LOD	<LOD	<LOD	<LOD	0.00014	<LOD	<LOD	<LOD	<LOD	<LOD	<LOD	0.048	<LOD	0.07	<LOQ	0.036	0.045	0.034	0.007	0.15	0.0013	0.0086	<LOD	<LOD	<LOD	<LOD	0.0059	0.015	<LOD	<LOQ	<LOD	<LOD	<LOD	<LOD	<LOD	<LOD	<LOD	0.0035	<LOQ	0.00019	<LOD	<LOD	<LOQ	0.088	<LOD	<LOD	<LOD
Sample_1028	0.0085	0.022	<LOQ	<LOD	<LOD	0.00081	0.043	<LOD	<LOQ	<LOD	<LOD	<LOD	<LOD	<LOD	<LOD	<LOD	<LOD	5.8e-05	<LOD	0.0024	<LOD	0.0003	<LOD	<LOD	15	<LOD	0.00045	0.00054	0.0075	<LOQ	0.009	0.0047	0.11	0.0041	0.028	<LOD	<LOD	0.00013	0.0013	<LOD	0.0004	<LOD	<LOD	<LOD	<LOD	<LOD	0.0032	<LOD	<LOD	<LOD	0.0011	0.016	0.00024	0.015	<LOD	<LOD	49	<LOD	<LOD	<LOD
Sample_1029	0.02	0.015	<LOD	0.017	<LOD	<LOQ	0.033	<LOD	0.098	<LOD	<LOD	<LOD	<LOD	<LOD	<LOD	<LOD	<LOD	<LOD	<LOD	<LOD	<LOD	<LOD	<LOD	<LOD	0.11	<LOD	0.0055	<LOD	0.07	0.081	0.0073	0.0029	0.15	0.0022	0.008	<LOD	<LOD	0.00029	<LOQ	<LOQ	0.0027	<LOD	<LOQ	<LOD	<LOD	<LOD	<LOQ	<LOD	0.055	0.099	0.0077	<LOD	0.0095	<LOD	<LOD	0.0029	0.038	<LOD	0.0035	<LOD
Sample_1030	<LOQ	0.0091	<LOD	0.024	0.0038	<LOQ	0.079	<LOD	<LOQ	<LOD	<LOD	<LOD	<LOD	<LOD	<LOD	<LOD	<LOD	<LOD	<LOD	<LOD	<LOD	<LOD	<LOD	<LOD	0.033	<LOD	<LOD	0.0024	<LOD	0.028	0.0099	0.0017	0.052	<LOQ	<LOD	<LOD	<LOD	0.0003	<LOD	<LOD	<LOD	<LOD	<LOQ	<LOD	<LOD	<LOD	<LOD	<LOD	<LOD	<LOD	0.0027	0.04	0.00047	<LOD	<LOD	<LOD	0.12	<LOD	<LOD	<LOD
Sample_1031	<LOQ	0.0041	<LOD	<LOD	<LOQ	0.0025	0.0048	<LOD	0.13	<LOD	<LOD	<LOD	<LOD	<LOD	<LOD	<LOD	<LOD	<LOD	<LOD	<LOD	<LOD	<LOQ	<LOD	<LOD	0.036	<LOD	<LOD	<LOD	<LOD	0.1	0.0075	0.0015	0.02	<LOQ	<LOQ	<LOD	<LOD	<LOD	<LOD	<LOD	<LOD	<LOD	<LOQ	<LOD	<LOD	<LOD	<LOD	<LOD	0.051	<LOD	0.0045	0.021	<LOQ	<LOD	<LOD	<LOD	0.032	<LOD	<LOD	<LOD
Sample_1032	0.027	0.023	0.0029	0.0089	<LOD	0.00049	0.0047	<LOD	<LOQ	<LOD	<LOD	<LOD	<LOD	<LOD	<LOQ	<LOD	<LOD	<LOD	0.0003	<LOD	<LOD	0.001	<LOD	<LOD	0.01	<LOD	0.0021	<LOD	<LOD	0.019	0.012	0.005	0.33	0.0061	0.015	0.00037	<LOD	<LOD	0.0011	<LOD	0.0016	0.0026	<LOD	<LOD	<LOD	<LOD	0.0027	0.00022	0.088	0.024	0.0015	0.0054	0.00025	<LOD	<LOD	<LOD	0.014	0.034	<LOD	<LOD
Sample_1033	0.0054	0.0086	0.0015	<LOD	<LOD	<LOQ	0.11	<LOQ	0.028	<LOD	<LOD	<LOD	<LOD	<LOD	<LOD	<LOD	<LOD	<LOQ	<LOD	<LOD	<LOD	<LOD	<LOD	<LOD	0.045	<LOD	<LOD	0.0016	<LOD	<LOD	0.0051	0.0029	0.05	0.0043	0.091	<LOD	<LOD	0.00024	<LOD	<LOD	<LOQ	<LOD	<LOQ	<LOD	<LOD	<LOD	<LOQ	0.00016	0.036	<LOQ	0.0011	0.045	0.00015	0.096	<LOD	<LOD	0.021	<LOD	<LOD	<LOD
Sample_1034	1.3	4.4	0.058	0.97	<LOD	1.8	0.15	0.016	0.49	0.0097	<LOQ	<LOQ	<LOD	0.0033	0.0017	<LOD	<LOD	<LOD	0.0075	<LOD	<LOD	0.0029	<LOD	<LOD	21	<LOD	0.012	<LOD	0.056	0.069	11	2.6	24	0.57	11	<LOD	<LOD	<LOD	<LOD	0.0001	0.021	<LOD	<LOD	<LOD	<LOD	<LOQ	0.13	0.0014	0.017	0.11	0.02	0.042	0.0029	0.029	<LOD	<LOD	71	0.023	<LOD	<LOD
Sample_1035	0.0072	0.0086	<LOQ	0.017	<LOD	<LOD	0.11	<LOD	<LOQ	<LOQ	<LOD	<LOD	<LOD	<LOD	<LOQ	0.34	<LOD	<LOD	<LOD	0.0045	<LOD	0.00048	<LOD	<LOD	0.056	<LOD	0.0051	0.0011	<LOD	0.034	0.0036	0.0024	0.055	0.0059	0.11	<LOD	<LOD	0.00019	<LOQ	<LOD	0.0042	<LOD	<LOD	0.011	<LOD	<LOD	0.0031	<LOD	<LOD	<LOD	0.17	0.031	0.0059	<LOD	<LOD	<LOD	0.042	<LOD	<LOD	<LOD
Sample_1036	0.12	0.19	0.006	0.018	<LOQ	0.0071	0.0076	<LOD	0.036	<LOD	<LOD	<LOD	<LOD	<LOD	0.00019	<LOD	<LOD	0.00021	<LOD	<LOD	<LOD	<LOD	<LOD	<LOD	0.02	<LOD	<LOQ	<LOD	<LOQ	0.009	0.12	0.04	2.2	0.0028	<LOD	<LOD	<LOD	<LOD	<LOQ	7.4e-05	0.01	0.0011	<LOD	<LOD	<LOD	<LOD	<LOQ	<LOD	<LOD	<LOD	0.0019	<LOQ	<LOQ	<LOD	<LOD	<LOD	0.051	<LOQ	<LOD	<LOD
Sample_1037	0.035	0.087	0.0075	0.012	<LOD	<LOD	0.058	0.0063	0.05	0.0026	<LOD	<LOD	<LOD	<LOD	<LOD	<LOD	<LOD	<LOQ	<LOD	<LOD	<LOD	0.001	<LOD	<LOD	1.9	<LOD	0.009	0.00069	<LOD	0.026	0.038	0.016	0.4	0.0035	0.026	<LOD	<LOD	0.00015	0.0037	<LOQ	0.014	0.0026	<LOD	<LOD	<LOD	<LOD	0.0022	<LOD	0.0081	0.016	0.0016	0.028	<LOQ	<LOD	0.0028	<LOQ	2.6	<LOD	<LOD	<LOD
Sample_1038	<LOQ	0.0049	<LOD	<LOD	<LOD	<LOD	0.29	<LOD	<LOQ	<LOD	<LOD	<LOD	<LOD	<LOD	<LOD	<LOD	<LOD	<LOD	0.00069	<LOD	<LOD	0.0018	<LOD	<LOD	0.029	<LOD	<LOD	0.0079	0.033	0.036	0.0025	<LOQ	0.027	0.0037	0.013	<LOD	<LOD	0.00084	<LOD	<LOD	0.0013	<LOD	<LOD	<LOD	<LOD	<LOD	<LOQ	0.00079	<LOD	<LOD	0.0032	0.22	0.00039	<LOD	<LOD	<LOD	0.051	<LOD	<LOD	<LOD
Sample_1039	0.011	0.015	<LOQ	<LOD	<LOD	0.0015	0.094	<LOD	0.027	<LOD	<LOD	<LOD	<LOD	<LOD	<LOD	<LOD	<LOD	<LOD	<LOD	<LOQ	<LOD	0.0012	<LOD	<LOD	27	<LOD	<LOQ	0.0026	0.023	0.02	0.018	0.0052	0.14	0.0011	0.038	<LOD	<LOD	0.00032	<LOD	<LOD	0.00051	<LOD	<LOD	<LOD	<LOD	<LOD	0.0014	<LOD	<LOD	<LOD	0.0017	0.069	<LOQ	<LOD	<LOD	<LOD	79	<LOD	<LOD	<LOD
Sample_1040	0.002	0.00059	<LOQ	<LOD	<LOD	0.0002	0.0085	<LOD	<LOQ	0.0052	<LOD	<LOD	<LOD	<LOD	<LOD	<LOD	<LOD	<LOD	0.003	<LOD	<LOD	<LOD	<LOD	<LOD	0.0077	<LOD	0.00083	<LOD	<LOD	0.0036	0.0029	0.0015	0.0083	0.002	0.042	0.00017	<LOD	3.8e-05	0.00058	<LOQ	0.001	0.0011	<LOD	<LOD	<LOD	0.0012	<LOQ	0.00028	<LOD	0.0082	0.02	<LOQ	0.0012	<LOD	<LOD	<LOD	0.034	<LOD	<LOD	<LOQ
Sample_1041	<LOQ	0.0023	<LOD	<LOD	0.0046	<LOQ	0.038	<LOD	0.026	<LOD	<LOD	<LOD	<LOD	<LOD	<LOD	<LOD	<LOD	<LOQ	0.00022	<LOD	<LOD	0.00065	<LOD	<LOD	10	<LOD	0.00075	<LOD	<LOD	<LOD	0.0042	<LOQ	0.009	<LOQ	<LOQ	<LOD	<LOD	0.00021	<LOD	<LOQ	<LOQ	<LOD	0.0052	<LOD	<LOD	<LOD	<LOD	<LOD	0.004	<LOD	1.5	0.014	0.0066	<LOD	<LOD	<LOD	38	0.0016	<LOD	<LOD
Sample_1042	<LOD	<LOQ	<LOD	<LOD	<LOD	<LOD	0.2	<LOD	0.073	<LOD	<LOD	<LOD	<LOD	<LOD	<LOD	<LOD	<LOD	<LOD	<LOQ	<LOD	<LOD	0.0018	<LOD	<LOD	53	<LOD	<LOD	0.012	0.05	0.16	0.0014	<LOD	0.0077	0.0012	0.024	<LOD	<LOD	0.00083	<LOQ	<LOQ	<LOQ	<LOD	<LOQ	<LOD	<LOD	<LOD	<LOQ	0.00066	<LOD	<LOD	0.004	0.24	0.00037	<LOD	<LOD	<LOD	51	<LOD	<LOD	<LOD
Sample_1043	0.0037	0.0036	<LOD	<LOD	<LOD	0.0023	0.029	<LOD	0.032	<LOD	<LOD	<LOD	<LOD	<LOD	<LOQ	<LOD	<LOD	<LOD	<LOD	<LOD	<LOD	0.00035	<LOD	<LOD	0.047	<LOD	0.00096	<LOD	<LOD	0.0094	0.0052	0.0028	0.019	0.0019	0.061	<LOD	<LOD	<LOD	<LOQ	<LOD	0.0015	<LOD	<LOD	<LOD	<LOD	<LOD	<LOQ	<LOD	<LOD	<LOD	0.0032	0.021	0.00016	<LOD	<LOD	0.00062	0.06	<LOD	<LOD	<LOD
Sample_1044	<LOQ	0.0025	<LOD	<LOD	<LOD	0.0014	0.0091	<LOD	<LOD	<LOD	<LOD	<LOD	<LOD	<LOD	<LOD	100	<LOD	<LOD	<LOD	<LOD	<LOD	<LOD	<LOD	<LOD	0.28	<LOD	<LOD	<LOD	<LOD	0.026	0.0044	0.0013	0.0057	0.0026	0.027	<LOD	<LOD	<LOD	<LOQ	<LOD	<LOD	0.003	<LOQ	<LOD	<LOD	<LOD	<LOD	<LOD	0.015	<LOD	0.031	<LOD	0.00055	0.048	<LOD	<LOD	0.17	<LOD	<LOD	<LOD
Sample_1045	<LOQ	0.0036	<LOD	<LOD	<LOQ	<LOD	0.026	<LOD	<LOQ	<LOD	<LOD	<LOD	<LOD	<LOD	<LOD	<LOD	<LOD	<LOD	<LOD	<LOD	<LOD	<LOQ	<LOD	<LOD	0.2	<LOD	<LOQ	<LOD	<LOD	0.072	0.0032	<LOD	0.016	0.0021	0.008	<LOD	<LOD	<LOD	<LOD	<LOD	0.00075	<LOD	<LOQ	<LOD	<LOD	<LOD	0.0027	<LOD	<LOD	<LOD	0.14	<LOQ	<LOQ	<LOD	<LOD	<LOD	1.1	<LOD	<LOQ	<LOD
Sample_1046	<LOQ	0.0065	<LOD	<LOD	<LOD	<LOQ	0.012	<LOD	<LOQ	<LOD	<LOD	<LOD	<LOD	<LOD	<LOD	<LOD	<LOD	<LOD	<LOD	<LOD	<LOD	0.00035	<LOD	<LOD	0.14	<LOD	<LOQ	<LOD	0.021	0.017	0.0069	0.0017	0.034	0.00059	<LOD	<LOD	<LOD	<LOD	<LOQ	<LOD	<LOQ	<LOD	<LOQ	<LOD	<LOD	<LOD	<LOQ	<LOD	<LOD	0.0073	0.00096	<LOQ	<LOD	<LOD	<LOD	<LOD	0.28	<LOD	<LOD	<LOD
Sample_1047	0.0039	0.0023	<LOQ	<LOD	<LOD	0.0003	0.039	<LOD	<LOQ	0.097	<LOD	<LOD	<LOD	<LOD	<LOQ	<LOD	<LOD	<LOD	0.00036	0.0023	<LOD	<LOD	<LOD	<LOD	0.68	<LOD	0.0083	<LOD	0.023	0.76	0.0048	0.0023	0.014	0.008	0.083	0.00026	<LOD	0.00012	<LOD	<LOD	0.0028	<LOD	<LOQ	<LOD	<LOD	<LOD	0.0028	<LOD	0.12	0.0055	0.0017	0.018	0.00091	<LOD	<LOD	<LOD	1.7	0.0017	<LOD	<LOD
Sample_1048	0.0061	0.011	<LOQ	<LOD	<LOD	<LOQ	0.023	<LOD	0.093	<LOD	<LOD	<LOD	<LOD	<LOD	<LOQ	<LOD	<LOD	<LOD	<LOD	0.012	<LOD	0.006	<LOD	<LOD	0.16	<LOD	0.0018	<LOD	<LOD	0.01	0.0064	0.0029	0.07	0.0052	0.06	<LOQ	<LOD	0.00027	0.0064	<LOQ	0.002	<LOD	0.0067	<LOD	<LOD	<LOD	0.0027	<LOD	<LOQ	<LOD	0.0091	0.011	0.00044	<LOD	<LOD	<LOD	0.12	<LOQ	<LOD	<LOD
Sample_1049	0.0067	0.01	0.0011	0.031	<LOQ	<LOD	0.0052	<LOD	<LOQ	<LOD	<LOD	<LOD	<LOD	<LOQ	0.00014	<LOD	<LOD	<LOD	<LOD	<LOD	<LOD	<LOD	<LOD	<LOD	0.95	0.024	0.17	<LOD	<LOD	0.21	0.0038	0.0026	0.035	0.002	0.011	<LOD	<LOD	<LOD	<LOD	3.6e-05	0.027	<LOD	<LOD	<LOD	<LOD	<LOD	0.0017	<LOD	<LOQ	0.0024	0.00038	0.0064	0.00027	<LOD	<LOD	<LOD	1.4	0.0096	<LOD	<LOD
Sample_1050	0.0022	0.0051	<LOQ	0.019	<LOD	0.0015	0.0066	<LOQ	<LOQ	<LOD	<LOD	<LOD	<LOD	<LOD	<LOD	<LOD	<LOD	0.00017	0.0021	<LOQ	<LOD	0.00024	<LOD	<LOD	0.026	<LOD	0.025	<LOD	0.0094	0.086	0.006	0.0024	0.014	0.0056	0.016	<LOD	<LOD	0.00022	<LOD	0.0019	0.11	<LOD	<LOD	<LOD	<LOD	<LOD	0.0033	<LOD	0.019	<LOQ	0.011	0.015	0.00014	<LOD	<LOD	<LOD	0.023	<LOQ	<LOD	<LOD
Sample_1051_A	<LOD	<LOQ	<LOD	<LOD	<LOQ	<LOD	0.19	<LOD	0.059	<LOD	<LOD	<LOD	<LOD	<LOD	<LOD	<LOD	<LOD	<LOD	<LOD	<LOD	<LOD	<LOD	<LOD	<LOD	0.053	<LOD	<LOQ	0.0049	0.056	0.12	0.00098	<LOD	<LOD	<LOD	0.005	<LOD	<LOD	0.00045	<LOD	<LOD	<LOQ	<LOD	<LOD	<LOD	<LOD	<LOD	<LOQ	0.0004	<LOQ	<LOQ	0.003	0.15	<LOQ	<LOD	<LOD	<LOD	0.031	<LOD	<LOD	<LOD
Sample_1051_B	<LOD	<LOQ	<LOD	0.15	<LOD	<LOD	0.14	<LOD	0.059	<LOD	<LOD	<LOD	<LOD	<LOD	<LOD	<LOD	<LOD	<LOD	<LOD	<LOD	<LOD	0.00068	<LOD	<LOD	0.06	<LOD	<LOQ	0.0033	0.054	0.12	0.0011	<LOD	<LOD	<LOQ	0.007	<LOD	<LOD	0.00044	<LOD	<LOD	<LOQ	<LOD	<LOD	<LOD	<LOD	<LOD	0.0076	<LOD	0.25	0.025	0.0024	0.086	0.00031	<LOD	<LOD	<LOD	0.031	<LOQ	<LOD	<LOD
Sample_1052	0.008	0.0098	<LOD	0.34	<LOD	<LOD	0.011	0.015	0.13	<LOD	<LOD	<LOD	<LOD	<LOD	<LOQ	<LOD	<LOD	<LOD	0.0037	<LOQ	<LOD	<LOD	<LOD	<LOD	13	<LOD	0.019	<LOD	<LOD	0.033	0.014	0.012	0.028	0.0068	0.81	0.0013	<LOD	<LOD	0.0017	<LOD	0.0047	<LOD	<LOQ	<LOD	<LOD	<LOD	<LOD	<LOD	0.0098	0.0052	0.029	<LOD	0.018	<LOD	<LOD	<LOD	8.2	0.0085	<LOD	<LOD
Sample_1054	0.012	0.0099	<LOD	0.0044	<LOD	0.0025	0.015	<LOD	0.019	0.06	<LOD	<LOD	<LOD	<LOD	<LOQ	0.18	<LOD	<LOD	6.1e-05	<LOD	<LOD	0.0003	<LOD	<LOD	7.2	<LOD	0.01	<LOD	<LOD	0.012	0.017	0.0042	0.077	0.0012	0.0092	<LOD	<LOD	<LOD	<LOD	0.0025	0.054	<LOD	<LOD	<LOD	<LOD	<LOD	0.0014	<LOD	0.021	0.0038	0.00066	<LOQ	5.9e-05	0.038	<LOD	<LOD	10	<LOQ	<LOD	<LOD
Sample_1055	0.012	0.014	0.0029	0.18	<LOD	0.006	0.021	<LOD	<LOQ	<LOD	<LOD	<LOD	<LOQ	<LOD	<LOD	<LOD	<LOD	<LOD	<LOD	<LOD	<LOD	0.00041	<LOD	<LOD	0.086	<LOD	0.0039	<LOD	<LOD	0.093	0.01	0.0059	0.22	0.0059	0.014	<LOD	<LOD	<LOD	<LOD	<LOD	0.0027	<LOD	0.0041	<LOD	<LOD	<LOD	0.0021	<LOD	<LOD	<LOQ	0.0035	<LOD	<LOQ	<LOD	<LOD	<LOD	0.069	<LOQ	<LOD	<LOD
Sample_1056	0.017	0.038	<LOD	<LOD	0.0029	0.0015	0.0099	<LOD	0.11	<LOD	<LOD	<LOD	<LOD	<LOD	<LOQ	<LOD	<LOD	<LOD	0.00021	<LOD	<LOD	0.0034	<LOD	<LOD	0.11	<LOD	0.00082	<LOD	0.03	0.1	0.02	0.0071	0.28	0.0016	0.028	<LOD	<LOD	0.00023	<LOD	<LOD	0.00084	<LOD	<LOQ	<LOD	<LOD	<LOD	<LOQ	<LOD	0.047	<LOD	0.0083	<LOQ	<LOQ	<LOD	<LOD	<LOD	0.14	<LOD	<LOD	<LOD
Sample_1057	0.0021	0.0021	<LOD	0.021	<LOD	0.0003	0.035	<LOD	<LOQ	<LOD	<LOD	<LOD	<LOD	<LOD	0.00014	<LOD	<LOD	<LOD	0.00012	<LOD	<LOD	0.00073	<LOD	<LOD	11	<LOD	0.00032	<LOD	0.031	0.062	0.0041	0.0012	0.0055	0.0021	0.0028	<LOD	<LOD	<LOD	0.00073	<LOD	0.00044	<LOD	<LOQ	<LOD	<LOD	<LOD	<LOQ	<LOD	0.033	<LOQ	0.00095	0.0082	0.00014	<LOD	<LOD	<LOD	18	<LOQ	<LOD	<LOD
Sample_1058	<LOQ	0.015	<LOQ	<LOD	<LOD	<LOQ	0.2	<LOD	0.054	<LOD	<LOD	<LOD	<LOD	<LOD	<LOD	2.1	<LOD	<LOD	<LOQ	<LOD	<LOD	0.00083	<LOD	<LOD	0.084	<LOD	0.0076	0.0041	<LOD	0.03	0.0084	0.0039	0.094	<LOD	0.042	<LOD	<LOD	0.00058	0.0083	<LOD	0.017	<LOD	<LOD	<LOD	<LOD	<LOD	<LOQ	<LOD	0.011	<LOD	0.003	0.12	<LOQ	<LOD	<LOD	<LOD	0.13	<LOD	<LOD	<LOD
Sample_1059	<LOD	<LOD	<LOD	<LOD	<LOD	<LOD	0.12	<LOD	<LOQ	<LOD	<LOD	<LOD	<LOD	<LOD	<LOD	<LOD	<LOD	<LOD	0.00052	<LOD	<LOD	<LOD	<LOD	<LOD	0.94	<LOD	0.00067	0.002	<LOD	0.029	<LOQ	<LOQ	<LOQ	0.0018	0.039	<LOD	<LOD	0.00035	0.0016	<LOD	<LOQ	<LOD	0.0027	<LOD	<LOD	<LOD	0.0014	0.00025	0.02	<LOD	0.0013	0.082	<LOQ	<LOD	<LOD	<LOD	0.76	<LOD	<LOD	<LOD
Sample_1060	<LOQ	0.0047	<LOD	0.018	0.0056	<LOQ	0.11	<LOD	<LOQ	<LOD	<LOD	<LOD	<LOD	<LOD	<LOQ	<LOD	<LOD	<LOQ	<LOQ	<LOD	<LOD	<LOD	<LOD	<LOD	3.6	<LOD	<LOD	0.0017	<LOD	0.013	0.0016	<LOD	0.0041	0.00095	0.0039	<LOD	<LOD	0.00021	<LOD	<LOD	<LOQ	<LOD	<LOD	<LOD	<LOD	<LOQ	<LOQ	<LOD	<LOQ	<LOD	0.00088	0.044	<LOQ	<LOD	<LOD	0.01	3.7	<LOD	0.023	<LOD
Sample_1061	0.0073	0.016	<LOD	<LOD	<LOD	0.0027	0.013	<LOD	<LOD	<LOD	<LOD	<LOD	<LOD	<LOD	<LOD	<LOD	<LOD	6.1e-05	<LOD	<LOD	<LOD	<LOD	<LOD	<LOD	0.0095	<LOD	0.00055	<LOD	<LOD	0.011	0.011	0.0032	0.073	0.0026	0.018	<LOD	<LOD	0.0002	<LOD	<LOD	0.00026	<LOD	<LOD	<LOD	<LOD	<LOD	<LOQ	<LOD	<LOD	<LOD	0.014	<LOQ	0.0056	<LOD	0.00062	<LOD	0.024	<LOD	<LOD	<LOD
Sample_1062	0.021	0.009	0.0013	0.013	<LOD	0.0019	0.0085	<LOD	<LOQ	<LOD	<LOD	<LOD	<LOD	<LOD	0.00035	0.54	<LOD	<LOD	<LOQ	<LOD	<LOD	<LOD	<LOD	<LOD	0.0032	<LOD	0.0017	<LOD	<LOD	<LOD	0.016	0.0078	0.047	0.0037	0.14	<LOD	<LOD	<LOD	<LOD	<LOQ	0.0016	0.0012	<LOQ	<LOD	<LOD	<LOD	<LOQ	<LOD	0.0083	0.016	0.067	<LOD	0.0044	<LOD	<LOD	<LOD	<LOD	0.0054	<LOD	<LOD
Sample_1063	<LOD	0.001	<LOD	<LOD	<LOD	<LOQ	0.042	<LOD	<LOD	<LOD	<LOD	<LOD	<LOD	<LOD	<LOD	<LOD	<LOD	<LOD	<LOQ	<LOD	<LOD	0.0019	<LOD	<LOD	19	<LOD	<LOQ	<LOD	0.02	0.033	0.002	0.0013	0.0055	0.0022	0.049	<LOD	<LOD	<LOD	<LOD	<LOD	<LOQ	<LOD	<LOQ	<LOD	<LOD	<LOD	<LOQ	<LOD	0.019	<LOD	0.00052	<LOQ	<LOQ	<LOD	<LOD	<LOD	13	<LOD	<LOD	<LOD
Sample_1064	0.016	0.017	<LOQ	<LOD	<LOD	<LOD	0.15	<LOD	<LOQ	<LOD	<LOD	<LOD	<LOD	<LOD	<LOD	<LOD	<LOD	<LOD	0.0012	<LOD	<LOD	<LOD	<LOD	<LOD	0.26	<LOD	<LOD	0.0022	0.035	0.044	0.0071	0.0025	0.34	0.0067	0.058	<LOD	<LOD	0.00036	<LOD	<LOD	<LOQ	<LOD	<LOQ	<LOD	<LOD	<LOD	<LOD	<LOD	<LOD	<LOD	0.0015	0.067	<LOQ	0.028	<LOD	<LOD	0.15	<LOD	<LOD	<LOD
Sample_1065	0.024	0.017	0.0044	<LOD	<LOD	0.00079	0.012	<LOD	<LOQ	<LOD	<LOD	<LOD	<LOD	<LOD	<LOD	<LOD	<LOD	<LOD	0.0013	<LOQ	<LOD	0.00023	<LOD	<LOD	0.11	<LOD	0.0046	<LOD	<LOD	<LOD	0.013	0.0066	0.25	0.014	0.26	0.00028	<LOD	<LOD	<LOQ	<LOD	0.0021	0.00043	<LOD	<LOD	<LOD	<LOD	0.011	0.00022	0.044	0.0018	0.00046	<LOQ	0.00036	<LOD	<LOD	<LOD	0.35	<LOD	<LOD	<LOD
Sample_1066	0.005	0.019	<LOD	<LOD	<LOD	0.00075	0.12	<LOD	<LOQ	<LOD	<LOD	<LOD	<LOD	<LOD	<LOQ	<LOD	<LOD	<LOD	<LOD	<LOD	<LOD	<LOD	<LOD	<LOD	0.02	<LOD	0.00089	0.0016	0.028	0.087	0.009	0.0033	0.081	0.0057	0.077	<LOD	<LOD	0.00032	<LOD	<LOD	0.0011	<LOD	<LOQ	<LOD	<LOD	<LOD	0.0019	0.00027	<LOD	0.006	0.0013	0.074	<LOQ	0.018	0.001	<LOD	0.025	<LOD	<LOD	<LOD
Sample_1067	<LOQ	0.0054	<LOD	0.012	<LOD	0.00046	0.13	<LOD	0.047	<LOD	<LOD	<LOD	<LOD	<LOD	<LOQ	<LOD	<LOD	<LOD	<LOD	<LOD	<LOD	<LOD	<LOD	<LOD	3.5	<LOD	<LOD	0.0018	0.12	0.15	0.0092	0.003	0.012	0.0039	0.0094	<LOD	<LOD	0.00035	<LOQ	<LOD	<LOQ	<LOD	<LOQ	<LOD	<LOD	<LOD	<LOD	<LOD	0.023	<LOD	1.2	0.069	0.08	<LOD	<LOD	<LOD	3.5	<LOD	0.0068	<LOD
Sample_1068	0.0051	0.0068	<LOD	<LOD	<LOD	<LOD	0.077	<LOD	0.041	<LOD	<LOD	<LOD	<LOD	<LOD	<LOD	<LOD	<LOD	<LOQ	0.00029	<LOD	<LOD	<LOD	<LOD	<LOD	<LOD	<LOD	0.00071	0.0021	<LOD	0.015	0.0052	0.0014	0.03	<LOQ	0.019	<LOD	<LOD	0.00031	<LOD	5.2e-05	<LOQ	<LOD	<LOD	<LOD	<LOD	<LOD	<LOD	<LOD	0.016	0.015	0.0021	0.09	0.00021	<LOD	<LOD	<LOD	<LOQ	<LOD	<LOD	<LOD
Sample_1069	0.0051	0.0078	0.0017	<LOD	<LOD	0.00019	0.0087	<LOD	0.02	<LOD	<LOD	<LOD	<LOD	<LOD	<LOD	<LOD	<LOD	<LOQ	<LOD	<LOD	<LOD	0.00011	<LOD	<LOD	0.0023	<LOD	0.016	<LOD	<LOD	0.0088	0.0056	0.0027	0.048	0.00093	0.03	<LOD	<LOD	<LOD	<LOQ	<LOQ	0.0042	0.00035	<LOD	<LOD	<LOD	<LOD	0.0022	<LOD	0.0089	0.0059	0.0012	<LOD	0.00016	<LOD	0.0007	0.00034	0.0052	0.0031	<LOD	<LOD
Sample_1070	0.067	0.075	0.012	0.003	<LOD	0.0041	0.0051	<LOD	0.019	<LOD	0.00066	<LOD	<LOD	<LOD	<LOD	0.096	<LOD	4.1e-05	<LOD	<LOD	<LOD	<LOD	<LOD	<LOD	4.6	<LOD	0.0094	<LOD	<LOD	0.014	0.044	0.013	1.1	0.0051	0.18	0.00017	<LOD	<LOD	<LOD	<LOD	0.0031	<LOD	<LOQ	<LOD	<LOD	<LOD	0.0018	<LOD	0.0068	0.0025	0.00019	<LOD	<LOQ	<LOD	<LOD	<LOD	20	<LOD	<LOD	<LOD
Sample_1071	<LOQ	<LOQ	<LOD	<LOD	<LOD	<LOQ	0.0057	<LOD	<LOQ	<LOD	<LOD	<LOD	<LOD	<LOD	<LOD	<LOD	<LOD	<LOD	<LOQ	<LOD	<LOD	<LOD	<LOD	<LOD	0.017	<LOD	0.03	<LOD	<LOD	0.031	0.00072	0.0009	0.0044	0.0059	0.022	<LOD	<LOD	<LOD	<LOD	<LOD	0.0032	<LOD	<LOD	<LOD	<LOD	<LOD	0.0011	0.00027	0.018	<LOD	0.0003	<LOQ	<LOQ	<LOD	<LOD	<LOD	0.044	<LOD	<LOD	<LOD
Sample_1072	<LOD	0.0011	<LOD	0.0072	<LOD	<LOQ	0.006	<LOQ	0.028	<LOD	<LOD	<LOD	<LOD	<LOD	<LOD	<LOD	<LOD	<LOD	<LOD	<LOD	<LOD	<LOD	<LOD	<LOD	9.8	<LOD	0.012	<LOD	<LOD	0.0068	0.0013	<LOD	0.0017	0.0084	0.022	<LOD	<LOD	0.00053	<LOD	<LOD	0.0058	0.0028	<LOD	<LOD	<LOD	<LOD	<LOQ	<LOD	0.011	<LOD	0.0082	0.0089	0.0021	<LOD	<LOD	<LOD	29	<LOQ	<LOD	<LOD
Sample_1073	<LOQ	0.008	<LOQ	0.0079	<LOD	<LOQ	0.05	<LOD	0.066	<LOD	<LOD	<LOD	<LOD	<LOD	<LOD	<LOD	<LOD	0.00014	<LOD	<LOD	<LOD	<LOD	<LOD	<LOD	0.066	<LOD	0.0006	<LOD	<LOD	0.0094	0.0029	0.0016	0.042	0.0048	0.1	<LOD	<LOD	0.00039	<LOD	<LOQ	<LOQ	<LOD	<LOD	<LOD	<LOD	<LOD	<LOQ	<LOD	0.028	0.22	1.3	0.013	0.15	0.011	<LOD	0.0021	0.0048	<LOQ	<LOQ	<LOD
Sample_1074	0.015	0.037	<LOD	<LOD	<LOD	0.0012	0.13	<LOD	0.21	<LOD	<LOD	<LOD	<LOD	<LOD	<LOD	<LOD	<LOD	<LOD	0.00091	<LOD	<LOD	<LOD	<LOD	<LOD	13	<LOD	0.004	<LOD	0.016	0.052	0.029	0.0025	0.17	0.0047	0.024	<LOD	<LOD	0.00055	<LOD	<LOQ	0.00094	0.001	<LOQ	<LOD	<LOD	<LOD	<LOD	<LOD	<LOQ	0.055	0.0065	0.094	<LOQ	0.023	<LOD	<LOD	29	<LOD	<LOD	<LOD
Sample_1075	0.034	0.043	0.0047	0.03	<LOD	<LOQ	0.053	<LOD	0.036	<LOD	<LOD	<LOD	<LOD	<LOD	<LOQ	<LOD	<LOD	<LOD	<LOD	<LOD	0.009	0.00033	<LOD	<LOD	0.027	<LOD	0.0055	<LOD	<LOD	0.018	0.022	0.0096	0.51	0.0069	0.058	<LOD	<LOD	<LOD	<LOD	<LOQ	0.0029	<LOD	<LOQ	<LOD	<LOD	<LOD	0.0026	<LOD	0.017	0.0068	0.00095	0.015	<LOQ	<LOD	<LOD	<LOD	0.031	<LOQ	<LOD	<LOD
Sample_1076	<LOQ	0.041	<LOD	<LOD	<LOD	<LOQ	0.25	<LOD	0.24	<LOD	<LOD	<LOD	<LOD	<LOD	<LOD	<LOD	<LOD	<LOQ	<LOD	<LOD	<LOD	<LOD	<LOD	<LOD	2.3	<LOD	<LOD	0.0045	<LOD	0.017	0.032	<LOD	0.1	<LOQ	<LOD	<LOD	<LOD	0.00085	<LOD	<LOD	<LOD	<LOD	<LOD	<LOD	<LOD	<LOD	<LOD	<LOD	0.024	<LOD	0.0056	0.15	<LOQ	<LOD	<LOD	<LOD	12	<LOD	<LOD	<LOD
Sample_1077	<LOD	<LOQ	<LOD	0.044	<LOD	<LOQ	0.014	<LOD	0.071	<LOD	<LOD	<LOD	<LOD	<LOD	<LOD	<LOD	<LOD	<LOD	<LOD	<LOD	<LOD	<LOD	<LOD	<LOD	0.26	<LOD	0.026	<LOD	0.068	0.026	0.0016	<LOD	0.0037	<LOD	0.017	<LOD	<LOD	<LOD	<LOD	<LOQ	0.003	<LOD	<LOD	<LOD	<LOD	<LOD	<LOD	<LOD	<LOD	<LOD	0.0009	<LOQ	<LOQ	<LOD	<LOD	<LOD	0.75	<LOD	<LOD	<LOD
Sample_1078	0.0024	0.0029	<LOQ	0.0075	<LOQ	0.00073	0.077	<LOD	0.015	<LOD	<LOD	<LOD	<LOD	<LOD	<LOD	<LOD	<LOD	<LOD	<LOD	<LOD	<LOD	<LOD	<LOD	<LOD	0.23	<LOD	0.0011	0.00058	<LOD	0.018	0.0094	0.0041	0.013	0.00087	0.022	<LOQ	<LOD	0.00012	<LOQ	<LOD	0.00054	<LOD	<LOQ	<LOD	<LOD	<LOD	0.0012	<LOD	0.017	0.0089	0.0076	0.027	0.007	<LOD	<LOD	<LOD	0.55	<LOD	<LOD	<LOD
Sample_1079	<LOQ	0.0017	<LOD	0.025	<LOD	0.00071	0.048	<LOD	0.031	<LOD	<LOQ	<LOD	<LOD	<LOD	<LOD	<LOD	<LOD	9.7e-05	<LOD	<LOD	<LOD	<LOD	<LOD	<LOD	17	<LOD	<LOQ	<LOD	0.024	0.39	0.0049	0.0017	0.0074	0.0014	0.0031	<LOD	<LOD	<LOD	<LOD	<LOD	<LOQ	<LOD	0.0019	<LOD	<LOD	<LOD	0.0016	<LOD	0.012	0.0028	0.00056	0.015	<LOQ	<LOD	<LOD	<LOD	34	<LOD	<LOD	<LOD
Sample_1080	<LOD	<LOQ	<LOD	<LOD	<LOD	<LOD	0.016	<LOD	<LOD	<LOD	<LOD	<LOD	<LOD	<LOD	<LOD	<LOD	<LOD	<LOD	<LOD	<LOD	<LOD	<LOD	<LOD	<LOD	4.6	<LOD	<LOD	<LOD	0.016	0.024	0.00063	<LOQ	0.0011	0.0012	0.0033	<LOD	<LOD	<LOD	<LOQ	<LOD	<LOQ	<LOD	<LOD	<LOD	<LOD	<LOD	<LOD	<LOD	0.011	<LOD	0.064	<LOQ	0.0055	<LOD	<LOD	<LOD	3.1	<LOQ	<LOD	<LOD
Sample_1081	<LOQ	0.00043	<LOD	<LOD	<LOQ	0.00076	0.021	<LOD	0.044	<LOD	<LOQ	<LOD	<LOD	<LOD	0.00015	<LOD	<LOD	<LOD	0.00042	<LOD	<LOD	<LOD	<LOD	<LOD	0.042	<LOQ	0.0082	<LOD	<LOD	<LOD	0.0029	0.0018	0.0079	0.0026	0.064	<LOD	<LOD	0.00018	0.00075	4e-05	0.0051	<LOD	<LOQ	<LOD	<LOD	<LOD	0.0013	<LOD	0.0082	<LOQ	0.0025	0.011	0.00056	<LOD	<LOD	<LOD	0.059	<LOQ	<LOD	<LOD
Sample_1082	<LOD	0.00057	<LOD	<LOD	<LOQ	<LOD	0.071	<LOD	0.023	<LOD	<LOD	<LOD	<LOD	<LOD	<LOQ	<LOD	<LOD	<LOD	<LOD	<LOD	<LOD	<LOQ	<LOD	<LOD	0.0071	<LOD	0.00073	0.00066	<LOD	0.017	0.00035	<LOD	0.0019	0.0017	0.016	<LOD	<LOD	0.00019	<LOQ	<LOD	<LOQ	<LOD	<LOD	<LOD	<LOD	<LOD	<LOQ	0.0001	<LOD	<LOD	0.0021	0.031	0.00048	<LOD	<LOD	<LOD	0.012	<LOD	<LOD	<LOD
Sample_1083	0.0076	0.026	<LOQ	<LOD	<LOQ	0.00066	0.037	<LOD	0.053	<LOD	<LOD	<LOD	<LOD	<LOD	<LOD	<LOD	<LOD	<LOQ	0.0018	<LOD	<LOD	<LOD	<LOD	<LOD	0.081	<LOD	<LOQ	<LOD	0.025	0.033	0.017	0.0028	0.13	<LOQ	<LOQ	<LOD	<LOD	<LOD	<LOD	<LOD	<LOQ	<LOD	<LOQ	<LOD	<LOD	<LOD	<LOD	<LOD	<LOD	<LOD	0.0071	<LOQ	0.0032	<LOD	<LOD	<LOD	0.063	<LOD	<LOD	<LOD
Sample_1084	0.007	0.011	<LOD	<LOD	<LOD	<LOQ	0.0091	<LOD	<LOQ	<LOD	<LOD	<LOD	<LOD	<LOD	<LOQ	<LOD	<LOD	<LOD	<LOQ	<LOD	<LOD	<LOD	<LOD	<LOD	0.015	<LOD	<LOD	<LOD	0.017	0.022	0.013	0.0017	0.055	<LOQ	0.0042	<LOD	<LOD	<LOD	<LOD	<LOD	0.00065	<LOD	<LOQ	<LOD	<LOD	<LOD	<LOD	<LOD	0.068	<LOD	0.0054	<LOD	0.00054	<LOD	<LOD	<LOD	0.017	<LOD	<LOD	<LOD
Sample_1085	<LOD	0.004	<LOD	<LOD	<LOD	<LOQ	0.12	<LOD	<LOQ	<LOD	<LOD	<LOD	<LOD	<LOD	<LOQ	<LOD	<LOD	<LOD	0.0017	<LOD	<LOD	<LOD	<LOD	<LOD	0.14	<LOD	<LOQ	0.0019	<LOD	0.033	0.0036	0.0015	0.012	0.0047	0.012	<LOD	<LOD	0.00032	<LOD	<LOD	0.0011	<LOD	<LOQ	<LOD	<LOD	<LOD	<LOQ	<LOD	0.015	<LOD	0.0058	0.053	0.002	<LOD	<LOD	<LOD	0.2	<LOD	<LOD	<LOD
Sample_1086	<LOD	<LOQ	<LOD	<LOD	<LOD	<LOQ	0.13	<LOD	0.028	<LOD	<LOQ	<LOD	<LOD	<LOD	<LOD	<LOD	<LOD	<LOD	<LOQ	<LOD	<LOD	<LOQ	<LOD	<LOD	13	<LOD	<LOQ	0.0021	0.041	0.041	0.0019	0.00097	0.0035	0.00073	0.013	<LOD	<LOD	0.00036	<LOD	<LOD	<LOD	<LOD	<LOD	<LOD	<LOD	<LOD	<LOQ	0.00021	0.007	0.021	0.0014	0.085	0.00016	<LOD	<LOD	<LOD	18	<LOD	<LOD	<LOD
Sample_1087	0.063	0.075	0.0084	0.15	<LOD	0.0021	0.028	<LOQ	0.032	<LOD	<LOQ	<LOD	<LOD	<LOQ	0.00019	<LOD	<LOD	<LOD	0.00017	<LOD	<LOD	<LOD	<LOD	<LOD	0.045	<LOD	0.35	<LOD	0.058	0.066	0.074	0.026	0.6	0.0048	0.017	0.0003	<LOD	<LOD	<LOD	0.0069	0.15	0.058	<LOQ	<LOD	<LOD	<LOD	0.0053	<LOD	0.028	0.011	0.00043	<LOQ	<LOQ	<LOD	<LOD	<LOD	0.076	<LOQ	<LOD	<LOD
Sample_1088	<LOQ	0.0026	<LOD	<LOD	<LOD	<LOQ	0.016	<LOD	0.035	<LOD	<LOD	<LOD	<LOD	<LOD	<LOD	<LOD	<LOD	<LOD	<LOD	<LOD	<LOD	<LOD	<LOD	<LOD	0.018	<LOD	0.017	<LOD	<LOD	0.018	0.0045	0.0016	0.012	<LOQ	0.014	<LOD	<LOD	<LOD	<LOD	0.00018	0.0051	0.0019	<LOD	<LOD	<LOD	<LOD	<LOD	<LOD	0.033	<LOD	0.0086	<LOD	0.00044	0.061	<LOD	<LOD	0.032	<LOD	<LOD	<LOD
Sample_1089	<LOD	0.0051	<LOQ	<LOD	<LOD	0.0006	0.018	<LOD	<LOQ	<LOD	<LOD	<LOD	<LOD	<LOD	<LOD	<LOD	<LOD	<LOD	<LOD	<LOD	<LOD	<LOQ	<LOD	<LOD	0.1	<LOD	<LOQ	<LOD	<LOD	0.53	0.0051	0.0026	0.036	<LOD	0.014	0.00056	<LOD	<LOD	0.0019	<LOD	<LOD	<LOD	0.0041	<LOD	<LOD	<LOD	<LOD	<LOD	0.014	<LOD	0.00057	<LOD	<LOQ	<LOD	<LOD	<LOD	0.033	<LOD	<LOD	<LOD
Sample_1090	0.018	0.036	0.0016	<LOD	<LOD	0.0026	0.0056	<LOD	<LOQ	<LOD	<LOQ	<LOD	<LOD	<LOD	<LOQ	<LOD	<LOD	<LOD	0.00018	<LOD	<LOD	<LOD	<LOD	<LOD	14	<LOD	0.003	<LOD	0.025	0.09	0.038	0.0093	0.26	0.0013	0.0022	<LOD	<LOD	<LOD	0.00073	0.00015	0.0021	<LOD	<LOQ	0.005	<LOD	<LOD	<LOQ	<LOD	0.014	0.0063	0.002	<LOQ	0.00025	<LOD	<LOD	<LOD	16	<LOD	<LOD	<LOD
Sample_1091	0.0057	0.0042	<LOD	<LOD	<LOD	0.00039	0.088	<LOD	<LOQ	<LOD	<LOD	<LOD	<LOD	<LOD	<LOQ	<LOD	<LOD	0.00015	0.0021	<LOD	<LOD	<LOD	<LOD	<LOD	4.1	<LOD	0.001	<LOD	<LOD	<LOD	0.0062	0.0033	0.033	0.0029	0.061	<LOQ	<LOD	0.00018	<LOD	4.3e-05	0.0023	<LOD	<LOD	<LOD	<LOD	<LOD	<LOQ	<LOD	0.0052	0.023	0.00076	0.037	<LOQ	0.25	<LOD	<LOD	0.87	<LOQ	<LOD	<LOD
Sample_1092	0.011	0.023	0.0047	0.0075	<LOD	0.00056	0.036	<LOD	<LOQ	<LOD	0.00014	<LOD	<LOD	<LOD	<LOD	<LOD	<LOD	<LOD	<LOQ	<LOD	<LOD	7.5e-05	<LOD	<LOD	0.0026	<LOD	0.00052	<LOD	<LOD	0.0099	0.0083	0.0035	0.15	0.003	0.073	<LOD	<LOD	7.8e-05	0.00029	<LOD	0.0003	0.00036	<LOD	<LOD	<LOD	<LOD	0.0014	<LOD	0.0053	0.0033	0.00032	0.011	0.00012	<LOD	<LOD	<LOD	0.009	<LOD	<LOD	<LOD
Sample_1093	<LOQ	0.0053	<LOD	0.034	<LOD	<LOQ	0.094	0.011	<LOQ	<LOD	<LOQ	<LOD	<LOD	<LOD	0.00037	<LOD	<LOD	<LOQ	<LOQ	<LOD	<LOD	<LOQ	<LOD	<LOD	12	<LOD	<LOQ	0.0014	<LOD	0.011	0.0064	0.0028	0.031	0.0012	0.022	<LOD	<LOD	0.00024	<LOD	<LOD	<LOQ	<LOD	<LOQ	<LOD	<LOD	<LOD	<LOQ	<LOD	<LOQ	<LOD	0.0013	0.048	<LOQ	0.57	<LOD	<LOD	16	<LOD	<LOD	<LOD
Sample_1094	0.061	0.05	0.0043	<LOD	<LOQ	0.011	0.12	<LOD	0.15	<LOD	0.00072	<LOD	<LOD	<LOQ	<LOQ	<LOD	<LOD	0.00014	<LOQ	<LOD	<LOD	<LOD	<LOD	<LOD	0.02	<LOD	0.023	0.0012	<LOD	0.016	0.099	0.031	0.98	<LOD	0.027	<LOD	<LOD	0.001	<LOD	0.0011	0.15	0.0011	<LOD	<LOD	<LOD	<LOD	<LOD	<LOD	<LOD	<LOD	0.0092	0.051	0.00033	<LOD	<LOD	<LOD	0.042	<LOD	<LOD	<LOD
Sample_1095	0.009	0.013	<LOQ	<LOD	<LOD	0.0023	0.011	<LOD	<LOQ	<LOD	0.00011	<LOD	<LOD	<LOD	<LOD	<LOD	<LOD	<LOQ	0.0014	<LOD	<LOD	<LOD	<LOD	<LOD	0.041	<LOD	0.0024	<LOD	<LOD	<LOD	0.013	0.0048	0.12	0.0012	0.083	<LOD	<LOD	<LOD	0.00094	<LOD	0.0041	<LOD	<LOD	<LOD	<LOD	0.0035	0.0089	<LOD	0.012	0.0021	0.00014	<LOQ	<LOQ	<LOD	<LOD	<LOD	0.26	<LOD	<LOD	<LOD
Sample_1096	<LOQ	0.0021	<LOD	<LOD	<LOD	<LOD	0.053	<LOD	<LOQ	<LOD	<LOD	<LOD	<LOD	<LOD	<LOD	<LOD	<LOD	<LOD	<LOQ	<LOD	<LOD	0.001	<LOD	<LOD	0.026	<LOD	<LOQ	<LOD	0.038	0.04	0.0021	0.00095	0.0076	0.001	0.016	<LOD	<LOD	<LOD	<LOD	<LOQ	0.002	0.00051	<LOQ	<LOD	<LOD	<LOD	<LOD	<LOD	<LOD	<LOD	0.00068	0.022	<LOQ	0.39	<LOD	<LOD	0.035	<LOD	<LOD	<LOD
Sample_1097	0.0058	0.019	<LOQ	<LOD	<LOD	<LOQ	0.013	<LOD	<LOQ	<LOD	<LOD	<LOD	<LOD	<LOD	<LOD	<LOD	<LOD	0.00014	<LOD	<LOD	<LOD	<LOQ	<LOD	<LOD	27	<LOD	<LOQ	<LOD	0.017	<LOD	0.0086	0.0037	0.058	0.0085	0.028	<LOD	<LOD	<LOD	<LOD	<LOD	<LOQ	<LOD	<LOD	<LOD	<LOD	<LOD	<LOQ	<LOD	<LOD	0.017	0.0019	<LOQ	<LOQ	0.083	<LOD	<LOD	44	<LOD	<LOD	<LOD
Sample_1098	0.0099	0.025	<LOQ	0.018	<LOD	0.0018	0.035	<LOD	0.075	<LOD	<LOD	<LOD	<LOD	<LOD	<LOD	<LOD	<LOD	<LOD	0.00051	<LOD	<LOD	0.00039	<LOD	<LOD	0.0045	<LOD	0.00033	<LOD	<LOD	<LOD	0.023	0.0047	0.16	0.0076	0.075	<LOD	<LOD	0.00024	<LOQ	<LOD	<LOQ	<LOD	<LOD	<LOD	<LOD	<LOD	<LOD	<LOD	<LOD	<LOD	0.0035	0.014	0.0001	<LOD	<LOD	0.00071	0.021	<LOD	<LOD	<LOD
Sample_1099	0.015	0.014	<LOQ	<LOD	0.0036	0.00065	0.02	<LOD	0.091	<LOD	<LOD	<LOD	<LOD	<LOD	<LOQ	<LOD	<LOD	<LOQ	0.0013	<LOD	<LOD	0.00043	<LOD	<LOQ	0.013	<LOD	0.0064	<LOD	<LOD	<LOD	0.01	0.0021	0.28	0.011	0.16	<LOD	<LOD	0.00017	<LOQ	<LOD	0.0099	0.00097	0.0027	<LOD	<LOD	<LOD	<LOQ	<LOD	0.075	<LOD	0.0051	<LOQ	0.00025	<LOQ	<LOD	<LOD	<LOD	0.0037	<LOD	<LOD
Sample_1100	0.0086	0.024	<LOQ	0.038	<LOD	0.0011	0.007	<LOQ	0.023	<LOD	<LOD	<LOD	<LOD	<LOD	<LOD	<LOD	<LOD	0.00011	<LOQ	<LOD	<LOD	<LOD	<LOD	<LOD	4.8	<LOQ	0.24	<LOD	0.065	0.32	0.011	0.0034	0.093	0.0045	0.027	<LOD	<LOD	<LOD	0.0019	0.0002	0.03	0.0031	0.0025	<LOD	<LOD	<LOD	0.0081	<LOD	<LOD	0.0082	0.00069	0.0079	<LOQ	0.53	<LOD	<LOD	3.6	<LOQ	<LOD	<LOD
Sample_1101	<LOD	<LOQ	<LOD	<LOD	<LOD	<LOD	0.12	<LOD	<LOQ	<LOD	<LOD	<LOD	<LOD	<LOD	<LOD	<LOD	<LOD	<LOD	<LOD	<LOD	<LOD	<LOD	<LOD	<LOD	62	<LOD	<LOD	0.0017	0.085	0.093	0.0014	<LOD	0.0031	<LOQ	0.014	<LOD	<LOD	0.00037	0.0053	<LOD	<LOD	<LOD	<LOD	<LOQ	<LOD	<LOD	<LOD	<LOD	<LOD	<LOD	0.0026	0.072	0.0005	<LOD	<LOD	<LOD	170	<LOD	<LOD	<LOD
Sample_1102	<LOQ	0.016	<LOD	0.014	<LOQ	0.00041	0.062	<LOD	0.086	<LOD	<LOD	<LOD	<LOD	<LOD	<LOD	<LOD	<LOD	<LOD	0.0002	<LOD	<LOD	0.0009	<LOD	<LOD	0.21	<LOD	0.00079	<LOD	0.031	0.056	0.0067	0.0026	0.035	0.00076	0.032	<LOD	<LOD	0.00024	0.0011	<LOD	<LOQ	<LOD	<LOQ	<LOD	<LOD	<LOD	<LOQ	<LOD	<LOD	<LOD	0.031	0.027	0.0049	0.9	<LOD	<LOD	0.47	<LOD	<LOD	<LOD
Sample_1103	0.013	0.044	0.0035	<LOD	<LOD	0.00091	0.033	<LOD	<LOQ	<LOD	<LOQ	<LOD	<LOD	<LOD	<LOD	<LOD	<LOD	<LOD	<LOQ	<LOD	<LOD	<LOD	<LOD	<LOD	13	<LOD	<LOD	<LOD	0.016	0.016	0.022	0.0063	0.21	0.0079	0.017	<LOD	<LOD	<LOD	<LOD	<LOD	<LOQ	<LOD	<LOD	<LOD	<LOD	<LOD	0.0014	<LOD	<LOD	<LOD	0.00051	0.017	<LOQ	<LOD	<LOD	<LOD	37	<LOD	<LOD	<LOD
Sample_1104	<LOQ	0.0014	<LOD	<LOD	<LOD	0.00033	0.018	<LOD	<LOQ	<LOD	<LOD	<LOD	<LOD	<LOD	<LOD	<LOD	<LOD	<LOD	0.00026	<LOD	<LOD	<LOD	<LOD	<LOD	1.1	<LOD	0.0055	<LOD	0.016	0.033	0.0039	0.002	0.013	0.00066	0.026	<LOD	<LOD	<LOD	<LOQ	5.7e-05	0.018	<LOD	<LOQ	<LOD	<LOD	<LOD	<LOQ	<LOD	0.0092	<LOD	0.17	0.014	0.00093	<LOD	<LOD	<LOD	1.9	0.0022	<LOD	<LOD
Sample_1105	<LOQ	0.0011	<LOD	<LOQ	<LOD	<LOD	0.0041	<LOD	0.024	<LOD	<LOD	<LOD	<LOD	<LOD	<LOQ	<LOD	<LOD	<LOD	<LOD	<LOD	<LOD	<LOD	<LOD	<LOD	0.22	<LOD	<LOQ	<LOD	0.025	0.054	0.00098	0.00071	0.01	0.00098	0.0056	<LOD	<LOD	<LOD	<LOD	<LOD	<LOD	<LOD	0.0018	<LOD	<LOD	<LOD	<LOD	<LOD	<LOD	<LOQ	0.00036	0.0091	<LOQ	<LOD	<LOD	0.0008	0.18	<LOD	<LOQ	<LOD
Sample_1106	0.0057	0.01	0.002	0.0089	<LOD	0.0018	0.0021	<LOD	<LOD	<LOD	<LOD	<LOD	<LOD	<LOQ	0.0002	<LOD	<LOD	<LOD	<LOQ	<LOD	<LOD	<LOD	<LOD	<LOD	0.0056	0.0016	0.58	<LOD	<LOD	<LOD	0.03	0.012	0.033	0.0015	0.1	<LOQ	<LOD	<LOD	<LOD	0.00014	0.14	<LOD	<LOD	<LOD	<LOD	<LOD	0.0036	0.0002	<LOD	0.0012	0.00012	<LOD	7.3e-05	<LOD	<LOD	<LOD	0.0068	<LOD	<LOD	<LOQ
Sample_1107	<LOQ	0.0034	<LOD	<LOD	<LOD	<LOD	0.034	<LOD	0.042	<LOD	<LOD	<LOD	<LOD	<LOD	<LOD	<LOD	<LOD	<LOD	<LOQ	<LOD	<LOD	<LOD	<LOD	<LOD	0.0069	<LOD	0.029	<LOD	<LOD	0.031	0.0021	<LOQ	0.0036	0.0015	0.016	<LOD	<LOD	<LOD	<LOD	<LOD	0.0018	<LOD	0.0021	<LOD	<LOD	<LOD	<LOD	<LOD	<LOD	<LOD	0.00065	0.011	<LOQ	<LOD	<LOD	<LOD	0.0065	<LOQ	<LOD	<LOD
Sample_1108	0.0098	0.011	0.0029	0.0047	<LOQ	0.0005	0.018	<LOD	0.012	<LOD	<LOD	<LOD	<LOD	<LOD	<LOQ	<LOD	<LOD	<LOD	<LOD	<LOD	<LOD	<LOD	<LOD	<LOD	0.13	<LOD	0.0044	<LOD	<LOD	0.054	0.011	0.0048	0.054	0.0011	0.073	<LOQ	<LOD	<LOD	0.00067	<LOD	0.012	<LOD	<LOD	<LOD	<LOD	<LOD	<LOD	<LOD	<LOD	0.0093	0.2	0.012	0.0085	0.065	0.0005	<LOD	0.76	<LOQ	<LOD	<LOD
Sample_1110	<LOQ	0.0021	<LOD	<LOD	<LOD	<LOQ	0.11	<LOD	<LOD	<LOD	<LOD	<LOD	<LOD	<LOD	<LOD	<LOD	<LOD	<LOD	<LOD	<LOD	<LOD	0.00062	<LOD	<LOD	0.031	<LOD	0.094	<LOD	<LOD	0.026	0.0033	0.0011	0.012	<LOQ	0.022	<LOD	<LOD	0.00024	<LOD	<LOD	0.0016	<LOD	<LOQ	<LOD	<LOD	<LOD	<LOQ	<LOD	<LOD	<LOD	0.011	0.05	0.00067	<LOD	<LOD	<LOD	0.021	0.0035	<LOD	<LOD
Sample_1111	0.0045	0.0036	<LOD	<LOD	0.016	<LOQ	0.025	<LOD	<LOQ	<LOD	<LOD	<LOD	<LOD	<LOD	<LOQ	<LOD	<LOD	<LOD	<LOD	0.0018	<LOD	0.00014	<LOD	<LOD	0.094	<LOQ	0.0074	<LOD	<LOD	0.016	0.0033	0.002	0.028	0.0011	0.07	<LOD	<LOD	<LOD	<LOD	<LOD	0.00078	<LOD	<LOD	<LOD	<LOD	<LOD	0.0015	<LOD	0.029	0.0024	0.00042	0.008	<LOQ	<LOD	<LOD	<LOD	0.17	<LOQ	0.001	<LOD
Sample_1112	0.013	0.017	0.0015	0.014	<LOD	0.0004	0.022	<LOD	0.033	<LOD	<LOD	<LOD	<LOD	<LOD	<LOD	<LOD	<LOD	<LOD	<LOQ	<LOD	<LOD	<LOD	<LOD	<LOD	9.9	<LOD	<LOQ	<LOD	<LOD	0.015	0.0082	0.0021	0.21	0.00079	0.026	<LOD	<LOD	<LOD	<LOD	<LOD	<LOD	<LOD	<LOD	<LOD	<LOD	<LOD	<LOD	<LOD	<LOD	<LOD	0.00077	0.013	<LOQ	<LOD	<LOD	<LOD	26	<LOQ	<LOD	<LOD
Sample_1113	0.028	0.017	0.0036	<LOD	0.0032	0.0025	0.11	<LOD	0.057	<LOD	0.00037	<LOD	<LOD	<LOD	<LOD	<LOD	<LOD	<LOD	<LOD	<LOD	<LOD	0.00056	<LOD	<LOD	0.0077	<LOQ	0.15	0.0017	<LOD	0.027	0.034	0.01	0.64	0.0042	0.087	<LOD	<LOD	0.00032	<LOD	<LOD	0.0088	<LOD	<LOD	<LOD	<LOD	<LOD	<LOQ	0.00031	<LOD	<LOD	0.011	0.09	0.0026	<LOD	<LOD	<LOD	0.034	<LOD	<LOD	<LOD
Sample_1114	0.0018	0.0033	<LOD	0.014	<LOQ	0.00097	0.023	<LOD	<LOD	<LOD	<LOQ	<LOD	<LOD	<LOD	<LOQ	<LOD	<LOD	<LOQ	<LOD	<LOD	<LOD	0.00022	<LOD	<LOD	0.062	<LOD	0.00065	<LOD	<LOD	<LOQ	0.0053	0.0022	0.0059	0.0035	0.057	<LOD	<LOD	<LOD	0.0016	<LOD	0.00042	<LOD	<LOD	<LOD	<LOD	<LOD	0.00085	<LOD	<LOD	<LOD	0.0023	0.0081	<LOQ	<LOD	<LOD	<LOD	0.14	<LOD	<LOD	<LOD
Sample_1115	0.022	0.036	<LOD	0.45	0.0025	0.00063	0.025	0.018	0.34	<LOD	<LOD	<LOD	<LOD	<LOD	<LOQ	<LOD	<LOD	<LOD	<LOQ	<LOD	<LOD	0.002	<LOD	<LOD	0.014	<LOD	0.0049	<LOD	0.017	0.2	0.031	0.011	0.41	0.0025	0.099	0.00043	<LOD	0.00023	<LOQ	<LOD	0.0051	<LOD	<LOQ	<LOD	<LOD	<LOD	<LOD	<LOD	<LOQ	<LOD	0.0055	<LOQ	0.00051	<LOD	<LOD	<LOD	0.026	<LOQ	<LOD	<LOD
Sample_1116	0.0061	0.018	<LOD	<LOD	<LOD	0.0013	0.024	<LOD	<LOD	<LOD	<LOD	<LOD	<LOD	<LOD	<LOD	<LOD	<LOD	<LOD	<LOD	<LOD	<LOD	0.00049	<LOD	<LOD	0.0085	<LOD	0.00044	<LOD	<LOD	0.021	0.025	0.0019	0.059	0.0019	<LOD	<LOD	<LOD	0.00011	0.0007	<LOD	0.00032	<LOD	<LOQ	<LOD	<LOD	<LOD	<LOQ	<LOD	0.0048	<LOD	0.063	0.0086	0.029	<LOD	<LOD	<LOD	0.012	<LOD	<LOD	<LOD
Sample_1117	0.17	1.2	0.0045	0.66	<LOD	0.089	0.056	0.022	0.33	<LOD	<LOD	<LOD	<LOD	<LOD	<LOQ	<LOD	<LOD	<LOD	0.00049	<LOD	<LOQ	0.0018	<LOD	<LOD	55	<LOD	<LOQ	<LOD	0.043	0.058	0.54	0.11	4.9	0.3	0.59	<LOD	<LOD	<LOD	0.0019	<LOQ	0.0028	0.0028	<LOQ	<LOD	<LOD	<LOD	0.0061	<LOD	0.025	<LOD	0.0037	0.023	0.00041	0.18	<LOD	<LOD	190	0.0062	<LOD	<LOD
Sample_1118	<LOQ	0.0012	<LOD	0.013	<LOD	<LOD	0.039	<LOD	<LOQ	<LOD	<LOD	<LOD	<LOD	<LOD	<LOD	<LOD	<LOD	0.00037	<LOD	<LOD	<LOD	0.00063	<LOD	<LOD	17	<LOD	0.0029	<LOD	0.048	0.057	0.0029	0.0016	0.013	0.011	0.23	<LOD	<LOD	<LOD	<LOD	<LOD	0.0012	<LOQ	0.023	<LOD	<LOD	<LOD	<LOD	<LOD	<LOD	<LOD	0.00076	0.019	<LOQ	<LOD	<LOD	<LOD	32	0.0039	<LOD	<LOD
Sample_1119	0.0079	0.012	<LOD	<LOD	<LOD	0.0053	0.02	<LOD	<LOD	<LOD	0.00044	<LOD	<LOD	<LOD	<LOD	<LOD	<LOD	<LOQ	<LOD	<LOD	<LOD	0.00026	<LOD	<LOD	0.016	<LOD	<LOD	<LOD	<LOD	<LOD	0.028	0.0077	0.1	0.00073	0.021	<LOD	<LOD	<LOD	<LOD	<LOD	<LOQ	<LOD	<LOD	<LOD	<LOD	<LOD	<LOD	<LOD	<LOD	<LOD	0.0015	0.012	0.00014	0.037	0.0019	<LOD	0.028	<LOD	<LOD	<LOD
Sample_1120	0.01	0.024	<LOD	<LOD	<LOQ	0.0044	0.078	<LOD	0.12	<LOD	<LOD	<LOD	<LOD	<LOD	<LOD	<LOD	<LOD	<LOD	<LOD	<LOD	<LOD	<LOD	<LOD	<LOD	0.0088	<LOD	<LOD	<LOD	0.013	0.023	0.026	0.0043	0.18	<LOQ	0.0096	<LOD	<LOD	0.00032	0.0017	<LOD	<LOD	<LOD	<LOD	<LOD	<LOD	<LOD	<LOD	<LOD	<LOD	<LOD	0.0025	0.037	<LOQ	<LOD	<LOD	0.0051	0.019	<LOD	<LOQ	<LOD
Sample_1121	0.0022	0.0027	<LOD	0.036	<LOD	<LOD	0.0099	<LOQ	0.045	<LOD	<LOD	<LOD	<LOD	<LOD	<LOQ	<LOD	<LOD	<LOQ	<LOQ	<LOD	<LOD	<LOD	<LOD	<LOD	4.2	<LOD	<LOQ	<LOD	<LOD	0.035	0.0045	0.0018	0.013	0.0024	0.14	<LOD	<LOD	<LOD	0.00094	<LOD	0.00062	<LOD	<LOQ	0.013	<LOD	<LOD	0.0014	<LOD	<LOD	0.0074	0.00026	0.0077	<LOQ	<LOD	<LOD	<LOD	2.4	0.0027	<LOD	<LOD
Sample_1122	0.015	0.026	<LOQ	<LOD	<LOD	<LOD	0.0058	<LOD	<LOQ	<LOD	<LOD	<LOD	<LOD	<LOD	<LOD	<LOD	<LOD	<LOQ	<LOQ	<LOD	<LOD	<LOD	<LOD	<LOD	0.04	<LOD	0.00076	<LOD	0.061	0.096	0.012	0.004	0.34	0.0026	0.029	<LOD	<LOD	<LOD	<LOD	<LOD	<LOQ	<LOD	<LOD	<LOD	<LOD	<LOD	<LOQ	<LOD	0.019	0.014	0.00066	0.014	<LOQ	0.29	<LOD	<LOD	0.031	<LOD	<LOD	<LOD
Sample_1123	0.0049	0.0025	<LOD	0.0099	<LOD	0.0014	0.015	<LOD	<LOQ	<LOD	0.00012	<LOD	<LOD	<LOD	<LOQ	<LOD	<LOD	8.4e-05	<LOQ	<LOD	<LOD	<LOD	<LOD	<LOD	0.0016	<LOD	0.0049	<LOD	0.0061	0.0057	0.011	0.0053	0.019	0.0039	0.11	<LOD	<LOD	<LOD	<LOD	<LOQ	0.0043	<LOD	<LOD	<LOD	<LOD	<LOD	<LOQ	<LOD	<LOD	<LOD	0.0012	0.0041	0.00016	<LOD	<LOD	0.0036	<LOD	<LOD	0.0024	<LOD
Sample_1124	<LOD	<LOD	<LOD	<LOD	<LOD	<LOD	0.04	<LOD	0.049	<LOD	<LOD	<LOD	<LOD	<LOD	<LOD	<LOD	<LOD	<LOD	<LOD	<LOD	<LOD	0.00078	<LOD	<LOD	0.18	<LOD	0.0031	<LOD	<LOD	0.057	0.00073	<LOQ	<LOQ	<LOQ	0.0063	<LOD	<LOD	<LOD	<LOQ	<LOD	<LOD	<LOD	0.005	0.0064	<LOD	<LOD	<LOD	<LOD	0.012	<LOD	0.014	0.041	<LOQ	<LOD	<LOD	<LOD	0.47	<LOD	<LOD	<LOD
Sample_1125	0.007	0.0085	0.00079	<LOD	<LOQ	<LOQ	0.0041	<LOD	0.015	<LOD	<LOD	<LOD	<LOD	<LOD	<LOQ	0.095	<LOD	<LOQ	9.1e-05	<LOD	<LOD	<LOD	<LOD	<LOD	0.0054	<LOD	0.0015	<LOD	<LOD	0.0086	0.0036	0.0015	0.058	0.0014	0.025	<LOD	<LOD	<LOD	<LOQ	<LOD	0.00071	<LOD	<LOD	<LOD	<LOD	<LOD	0.0011	<LOD	<LOD	0.0015	0.022	<LOQ	0.00024	<LOD	<LOD	<LOD	0.026	<LOQ	<LOD	<LOD
Sample_1126	0.012	0.019	0.0021	0.025	<LOD	0.00077	0.022	<LOD	<LOQ	<LOD	<LOD	<LOD	<LOD	<LOD	<LOD	<LOD	<LOD	<LOQ	<LOD	<LOD	<LOD	<LOD	<LOD	<LOD	0.039	<LOQ	0.14	<LOD	<LOD	0.033	0.019	0.0053	0.2	0.0025	0.0052	<LOD	<LOD	<LOD	<LOD	<LOD	0.016	<LOD	<LOD	<LOD	<LOD	<LOD	0.0022	<LOD	0.012	0.0066	0.0022	0.011	0.00035	<LOD	<LOD	<LOD	0.087	<LOQ	<LOD	<LOD
Sample_1127	0.0044	0.0037	<LOQ	<LOD	0.0017	0.0014	0.04	<LOQ	0.05	<LOD	<LOD	<LOD	<LOD	<LOD	<LOQ	<LOD	<LOD	<LOQ	<LOD	<LOD	<LOD	<LOD	<LOD	<LOD	0.04	<LOQ	0.12	<LOD	0.0051	0.024	0.0066	0.0029	0.023	0.0037	0.12	<LOD	<LOD	0.00016	<LOD	<LOQ	0.011	<LOD	<LOD	<LOD	<LOD	<LOD	0.0011	<LOD	<LOD	<LOD	0.0057	0.027	0.0012	<LOD	<LOD	<LOD	0.092	<LOD	<LOD	<LOD
Sample_1128	0.025	0.024	<LOD	<LOD	<LOD	0.0025	0.16	<LOD	<LOQ	<LOD	<LOD	<LOD	<LOD	<LOQ	<LOD	<LOD	<LOD	<LOD	<LOD	<LOQ	<LOD	0.0043	<LOD	<LOD	36	<LOD	<LOQ	0.0024	<LOD	<LOD	0.033	0.0099	0.3	0.0023	0.03	<LOD	<LOD	0.00059	0.0036	<LOD	<LOD	<LOD	<LOD	0.014	<LOD	<LOD	<LOD	<LOD	<LOD	<LOD	0.005	0.073	0.0025	<LOD	<LOD	<LOD	16	<LOD	<LOD	<LOD
Sample_1129	0.012	0.04	<LOD	<LOD	0.0071	0.0027	0.17	<LOD	0.04	<LOD	0.00041	<LOD	<LOD	<LOD	<LOD	<LOD	<LOD	<LOD	0.0022	<LOD	<LOD	<LOD	<LOD	<LOD	35	<LOD	<LOD	0.0028	<LOD	0.024	0.041	0.0079	0.22	0.0021	<LOD	<LOD	<LOD	0.00043	<LOD	<LOD	<LOQ	<LOD	0.0048	<LOD	<LOD	<LOD	<LOD	<LOD	<LOD	<LOD	0.0021	0.099	<LOQ	<LOD	<LOD	0.0029	76	<LOD	0.0031	<LOD
Sample_1130	<LOQ	0.0054	<LOD	<LOD	<LOD	<LOD	0.069	<LOD	<LOQ	<LOD	<LOD	<LOD	<LOD	<LOD	<LOD	<LOD	<LOD	<LOD	<LOD	<LOD	<LOD	0.00054	<LOD	<LOD	36	<LOD	0.43	<LOD	<LOD	<LOQ	0.0036	0.003	0.02	0.0018	0.043	<LOD	<LOD	0.00028	<LOQ	0.00026	0.073	0.17	0.0059	<LOD	<LOD	<LOD	<LOQ	<LOD	<LOD	<LOD	0.00072	0.023	<LOQ	<LOD	<LOD	<LOD	26	<LOQ	<LOD	<LOD
Sample_1131	0.015	0.036	0.0023	0.034	<LOD	<LOD	0.013	<LOQ	<LOD	<LOD	<LOD	<LOD	<LOD	<LOD	<LOD	<LOD	<LOD	<LOD	<LOD	<LOD	<LOD	<LOD	<LOD	<LOD	0.037	<LOD	0.00049	<LOD	0.037	0.12	0.067	0.011	0.19	0.00084	0.014	0.00024	<LOD	<LOD	<LOD	0.00011	0.0035	<LOD	<LOD	<LOD	<LOD	<LOD	<LOD	<LOD	<LOD	0.0024	0.00038	<LOQ	0.00014	<LOD	<LOD	<LOD	0.055	<LOD	<LOD	<LOD
Sample_1132	0.0093	0.012	<LOQ	0.021	<LOD	<LOD	0.0078	<LOD	<LOQ	<LOD	<LOD	<LOD	<LOD	<LOD	<LOD	0.36	<LOD	<LOD	<LOD	<LOD	<LOD	<LOD	<LOD	<LOD	0.015	<LOD	0.015	<LOD	<LOD	0.061	0.0056	0.0023	0.16	0.0032	0.021	0.00035	<LOD	<LOD	<LOQ	<LOD	0.0076	0.0013	<LOQ	0.0072	<LOD	<LOD	0.002	<LOD	<LOQ	0.018	0.00053	0.0087	<LOQ	<LOD	<LOD	<LOD	0.027	<LOD	<LOD	<LOD
Sample_1133	0.01	0.0081	0.0016	0.026	<LOD	0.00043	0.006	<LOD	0.017	<LOD	<LOD	<LOD	<LOD	<LOD	<LOD	<LOD	<LOD	7.1e-05	<LOQ	<LOD	<LOD	<LOD	<LOD	<LOD	17	<LOD	0.00064	<LOD	0.005	0.0079	0.0068	0.0048	0.078	0.015	0.11	<LOD	<LOD	<LOD	0.0012	<LOD	0.0013	<LOD	<LOD	<LOD	<LOD	<LOD	0.0032	<LOD	0.0031	<LOD	0.00018	<LOQ	<LOQ	<LOD	<LOD	<LOD	29	0.0023	<LOD	<LOD
Sample_1134	<LOD	<LOD	<LOD	<LOD	<LOQ	<LOD	0.028	<LOD	<LOQ	<LOD	<LOD	<LOD	<LOD	<LOD	<LOD	<LOD	<LOD	<LOD	<LOQ	<LOD	<LOD	<LOQ	0.00015	<LOD	0.017	<LOD	0.063	<LOD	<LOD	0.03	<LOQ	<LOD	<LOQ	0.00059	0.01	0.002	<LOD	<LOD	<LOD	<LOD	0.009	<LOD	0.0039	<LOD	<LOD	<LOD	<LOQ	<LOD	<LOD	<LOD	0.0013	0.015	0.0026	<LOD	<LOD	<LOD	0.0052	<LOD	<LOD	<LOD
Sample_1135	<LOD	0.0025	<LOD	<LOD	<LOD	0.0049	0.3	<LOD	0.1	<LOD	<LOD	<LOD	<LOD	<LOD	<LOD	<LOD	<LOD	<LOD	<LOD	<LOD	<LOD	<LOD	<LOD	<LOD	50	<LOD	<LOQ	0.0046	0.028	0.043	0.0087	<LOQ	0.017	<LOQ	0.0096	<LOD	<LOD	0.0007	<LOD	<LOD	<LOD	<LOD	<LOQ	0.012	<LOD	<LOD	<LOD	0.00058	<LOD	<LOD	0.011	0.2	0.00046	<LOD	<LOD	<LOD	55	<LOD	<LOD	<LOD
Sample_1136	0.0099	0.0063	<LOD	<LOD	<LOD	0.00061	0.041	<LOD	0.023	<LOD	<LOD	<LOD	<LOD	<LOD	<LOD	<LOD	<LOD	<LOQ	<LOQ	<LOD	<LOD	<LOD	<LOD	<LOD	5.7	<LOD	0.0016	<LOD	<LOD	0.025	0.0081	0.003	0.095	0.00094	0.053	<LOQ	<LOD	<LOD	0.0026	<LOQ	0.0026	<LOD	<LOQ	<LOD	<LOD	<LOD	<LOQ	<LOD	0.011	0.0071	0.0015	0.017	0.00029	<LOD	<LOD	<LOD	11	<LOD	<LOD	<LOD
Sample_1137	<LOD	0.00083	<LOD	0.021	<LOD	<LOD	0.12	<LOD	0.029	<LOD	<LOD	<LOD	<LOD	<LOD	<LOD	<LOD	<LOD	<LOD	<LOQ	<LOD	<LOD	<LOD	<LOD	<LOD	7.2	<LOQ	0.3	0.0015	<LOD	0.013	0.002	0.0015	0.0055	0.0028	0.062	<LOD	<LOD	0.00029	0.0016	0.00014	0.02	0.004	<LOQ	<LOD	<LOD	<LOD	0.0025	<LOD	0.034	0.008	0.004	0.083	0.00031	<LOD	<LOD	<LOD	13	<LOQ	<LOD	<LOD
Sample_1138	<LOD	0.0018	<LOD	<LOD	<LOQ	<LOD	0.09	<LOD	<LOQ	<LOD	<LOD	<LOD	<LOD	<LOD	<LOD	<LOD	<LOD	<LOD	<LOD	<LOD	<LOD	0.0027	<LOD	<LOD	0.19	<LOD	<LOD	0.0019	<LOD	<LOD	0.0059	<LOD	0.017	<LOQ	<LOQ	<LOD	<LOD	<LOD	0.0079	<LOD	<LOD	<LOD	<LOQ	<LOD	<LOD	<LOD	<LOQ	<LOD	<LOD	<LOD	0.001	0.039	<LOQ	<LOD	<LOD	<LOD	0.33	<LOQ	<LOD	<LOD
Sample_1139	0.0035	0.014	<LOD	<LOD	<LOQ	0.0028	0.027	<LOD	<LOD	<LOD	<LOD	<LOD	<LOD	<LOD	<LOD	<LOD	<LOD	9.5e-05	<LOD	<LOD	<LOD	<LOD	<LOD	<LOD	<LOD	<LOD	0.012	<LOD	<LOD	0.36	0.032	0.0019	0.036	0.00054	0.0036	<LOD	<LOD	0.0001	0.00069	<LOD	<LOD	<LOD	<LOD	<LOD	<LOD	<LOD	<LOD	<LOD	0.0099	<LOD	0.035	0.01	0.014	<LOD	<LOD	<LOD	0.0052	0.0014	<LOD	<LOD
Sample_1140	<LOQ	0.0058	<LOD	<LOD	<LOQ	<LOD	0.024	<LOD	0.037	<LOD	<LOD	<LOD	<LOD	<LOD	<LOD	<LOD	<LOD	<LOD	<LOQ	<LOD	<LOD	<LOD	<LOD	<LOD	22	<LOD	0.00071	<LOD	0.02	0.035	0.0042	0.0012	0.039	<LOQ	<LOD	<LOD	<LOD	<LOD	0.0018	<LOD	<LOQ	0.00088	<LOD	<LOD	<LOD	<LOD	<LOD	<LOD	<LOD	<LOD	0.0014	0.04	0.0002	<LOD	<LOD	<LOD	61	<LOD	<LOD	<LOD
Sample_1141	0.0077	0.0058	<LOD	<LOD	<LOD	<LOD	0.04	<LOD	<LOQ	<LOD	<LOD	<LOD	<LOD	<LOD	<LOD	<LOD	<LOD	<LOD	<LOD	<LOQ	<LOD	0.0017	<LOD	<LOD	0.029	<LOQ	0.11	<LOD	<LOD	0.23	0.0089	0.0042	0.049	0.0012	0.04	<LOD	<LOD	<LOD	<LOQ	<LOD	0.012	<LOD	<LOD	<LOD	<LOD	<LOD	<LOQ	<LOD	<LOD	0.032	0.00077	0.017	<LOQ	<LOD	<LOD	<LOD	0.0086	<LOD	<LOD	<LOD
Sample_1142	<LOQ	<LOQ	<LOD	0.016	<LOD	<LOQ	0.0047	<LOD	0.031	<LOD	<LOD	<LOD	<LOD	<LOD	<LOD	<LOD	<LOD	<LOD	<LOD	<LOD	<LOD	<LOD	<LOD	<LOD	12	<LOD	<LOD	<LOD	0.062	0.058	0.0015	<LOD	<LOQ	0.013	0.053	<LOD	<LOD	<LOD	<LOD	<LOD	<LOD	<LOD	<LOD	<LOD	<LOD	<LOD	0.0012	<LOD	<LOD	<LOD	0.00098	<LOQ	0.00023	<LOD	<LOD	<LOD	11	<LOD	<LOD	<LOD
Sample_1143	<LOD	<LOD	<LOD	0.18	<LOD	<LOD	<LOD	<LOD	<LOQ	<LOD	<LOD	<LOD	<LOD	<LOD	<LOD	<LOD	<LOD	<LOD	0.0052	<LOD	<LOD	0.017	<LOD	<LOD	41	<LOD	0.0092	<LOD	3.6	0.8	<LOD	<LOD	<LOD	<LOD	<LOD	<LOD	<LOD	<LOD	<LOQ	<LOD	<LOD	<LOD	<LOD	1.5	<LOD	<LOD	<LOD	<LOD	<LOD	<LOD	0.015	<LOQ	0.0059	<LOD	<LOD	<LOD	100	<LOD	<LOD	<LOD
Sample_1144	0.0047	0.0043	<LOD	<LOD	<LOD	0.00094	0.0022	<LOD	<LOD	<LOD	<LOD	<LOD	<LOD	<LOQ	<LOQ	<LOD	<LOD	<LOD	<LOQ	<LOD	<LOD	<LOD	<LOD	<LOD	0.0032	<LOD	0.00098	<LOD	<LOD	0.12	0.011	0.0045	0.017	0.0029	0.0015	0.00013	<LOD	<LOD	0.00084	<LOD	0.0011	0.0017	<LOD	<LOD	5.3e-05	<LOD	0.00089	<LOD	0.0026	0.0041	0.00088	<LOQ	<LOQ	<LOD	<LOD	0.0096	0.0053	<LOQ	0.036	<LOD
Sample_1145	<LOD	<LOQ	<LOD	<LOD	<LOD	<LOD	0.18	<LOD	0.14	<LOD	<LOD	<LOD	<LOD	<LOD	<LOD	<LOD	<LOD	<LOD	<LOD	<LOD	<LOD	0.02	<LOD	<LOD	0.66	<LOD	<LOD	0.0036	<LOD	<LOQ	0.0016	<LOQ	<LOQ	<LOD	<LOD	<LOD	<LOD	0.0014	<LOD	<LOD	<LOQ	<LOQ	<LOD	<LOD	<LOD	<LOD	<LOQ	<LOD	<LOD	<LOD	1.8	0.067	0.014	<LOD	<LOD	<LOD	0.18	<LOD	<LOD	<LOD
Sample_1146	0.014	0.028	<LOD	0.019	<LOQ	0.001	0.079	<LOD	0.072	<LOD	<LOQ	<LOD	<LOD	<LOD	<LOD	<LOD	<LOD	<LOD	<LOD	<LOD	<LOD	<LOD	<LOD	<LOD	0.025	<LOD	0.061	<LOD	0.23	0.17	0.028	0.0036	0.18	0.0013	0.017	<LOD	<LOD	<LOD	0.0032	8.1e-05	0.0038	<LOD	<LOD	<LOD	<LOD	<LOD	<LOQ	<LOD	<LOD	<LOD	1.3	0.021	0.12	<LOD	<LOD	<LOD	0.11	<LOD	<LOD	<LOD
Sample_1147	<LOD	0.00066	<LOD	<LOD	<LOD	<LOD	0.026	<LOD	<LOD	<LOD	<LOD	<LOD	<LOD	<LOD	<LOD	<LOD	<LOD	<LOQ	<LOD	<LOD	<LOD	0.00027	<LOD	<LOD	0.63	<LOD	0.00059	<LOD	<LOD	0.023	0.0054	0.00083	<LOD	<LOQ	<LOQ	<LOD	<LOD	<LOD	0.00083	<LOD	<LOD	0.00072	0.0024	<LOD	<LOD	<LOD	<LOD	<LOD	0.036	<LOD	0.0053	0.023	0.00023	<LOD	0.0022	<LOD	0.45	<LOD	<LOD	<LOD
Sample_1148	0.014	0.012	<LOQ	<LOQ	<LOD	0.0012	0.22	<LOD	<LOQ	<LOD	<LOQ	<LOD	<LOD	<LOD	<LOQ	<LOD	<LOD	<LOD	<LOD	<LOD	<LOD	0.00076	<LOD	<LOD	0.066	<LOD	0.0017	0.0038	<LOD	<LOQ	0.012	0.0069	0.22	0.0069	0.053	<LOD	<LOD	0.00047	<LOD	0.00024	0.0019	<LOD	<LOQ	<LOD	<LOD	0.0024	<LOQ	<LOD	<LOD	<LOD	0.0019	0.073	<LOQ	<LOD	<LOD	<LOD	0.065	<LOD	<LOD	<LOD
Sample_1149	<LOQ	0.004	<LOD	0.028	<LOD	0.0011	0.1	<LOD	<LOQ	<LOD	<LOD	<LOD	<LOD	<LOD	<LOD	<LOD	<LOD	0.00018	<LOD	<LOD	<LOD	<LOD	<LOD	<LOD	0.067	<LOD	0.0054	0.0033	0.026	0.049	0.0054	<LOD	0.028	<LOQ	<LOD	<LOD	<LOD	0.00032	<LOD	0.00014	0.00095	<LOD	<LOQ	<LOD	<LOD	<LOD	<LOD	<LOD	<LOD	<LOD	0.0041	0.088	<LOQ	<LOD	<LOD	<LOD	0.091	<LOD	<LOD	<LOD
Sample_1150	0.017	0.046	0.0017	0.0094	<LOD	0.0013	0.021	<LOD	0.022	<LOD	0.00021	<LOD	<LOD	<LOQ	<LOD	<LOD	<LOD	8.8e-05	<LOD	<LOD	<LOD	<LOD	<LOD	<LOD	0.0026	<LOD	0.00062	<LOD	<LOD	0.01	0.019	0.0058	0.25	0.0038	0.046	<LOD	<LOD	<LOD	<LOD	0.00034	0.00044	<LOD	<LOQ	<LOD	<LOD	<LOD	<LOQ	<LOD	<LOD	<LOD	0.00059	<LOQ	<LOQ	<LOD	<LOD	<LOQ	0.013	<LOD	<LOD	<LOD
Sample_1151	0.0048	0.0046	<LOD	<LOQ	<LOQ	0.00056	0.04	<LOD	0.074	<LOD	<LOD	<LOD	<LOD	<LOD	<LOQ	<LOD	<LOD	<LOQ	0.001	<LOD	<LOD	<LOD	<LOD	<LOD	1.5	<LOD	0.0066	<LOD	<LOD	0.0086	0.012	0.0061	0.023	0.00074	0.018	0.00028	<LOD	<LOD	0.0029	9e-05	0.005	<LOD	<LOD	<LOD	<LOD	<LOD	<LOD	<LOD	<LOD	<LOD	0.003	0.018	0.00067	<LOD	<LOD	2.1	1.8	0.0068	95	<LOD
Sample_1152	<LOQ	0.0067	<LOD	<LOD	<LOQ	0.0014	0.18	<LOD	0.076	<LOD	<LOQ	<LOD	<LOD	<LOD	<LOD	<LOD	<LOD	<LOD	<LOD	<LOD	<LOD	<LOD	<LOD	<LOD	42	<LOD	<LOD	0.0069	<LOD	<LOQ	0.017	0.0053	0.049	0.0013	0.0066	<LOD	<LOD	0.0006	<LOD	9.1e-05	<LOD	0.0012	<LOD	<LOD	<LOD	<LOD	<LOQ	0.00044	<LOD	<LOD	0.0057	0.16	<LOQ	<LOD	<LOD	0.59	48	<LOD	0.68	<LOD
Sample_1153	0.0038	0.013	<LOQ	0.011	0.0025	0.0017	0.084	<LOD	0.025	<LOD	<LOQ	<LOD	<LOD	<LOD	<LOD	<LOD	<LOD	<LOQ	<LOQ	<LOD	0.0066	<LOD	<LOD	<LOD	0.025	<LOD	0.006	0.0011	0.015	0.05	0.015	0.0036	0.033	0.0016	<LOD	<LOD	<LOD	0.0002	<LOD	<LOQ	0.0029	0.0016	0.0026	<LOD	<LOD	<LOD	<LOQ	<LOD	<LOD	<LOD	0.0018	0.038	0.00016	<LOD	<LOD	0.32	0.1	<LOD	0.24	<LOD
Sample_1154	0.033	0.072	0.004	0.018	<LOD	0.0016	0.059	<LOD	0.033	<LOD	<LOD	<LOD	<LOD	<LOD	0.00021	<LOD	<LOD	<LOQ	<LOD	<LOD	<LOD	<LOD	<LOD	<LOD	0.017	<LOD	<LOQ	<LOD	0.035	0.33	0.043	0.014	0.45	0.0066	0.11	<LOD	<LOD	<LOD	<LOD	0.00062	<LOQ	<LOD	<LOD	<LOD	<LOD	<LOD	<LOQ	<LOD	<LOD	<LOD	0.0051	0.018	0.00016	<LOD	<LOD	0.014	0.008	<LOQ	0.031	<LOD
Sample_1155	<LOQ	0.01	<LOD	<LOD	<LOQ	0.0009	0.029	<LOQ	0.12	<LOD	<LOQ	<LOD	<LOD	<LOD	<LOD	<LOD	<LOD	<LOD	<LOD	<LOD	<LOD	<LOD	<LOD	<LOD	0.053	<LOD	0.0014	<LOD	<LOD	0.0074	0.0088	0.00079	0.028	0.00053	0.0023	<LOD	<LOD	<LOD	<LOD	<LOD	<LOD	0.001	<LOD	<LOD	<LOD	<LOD	<LOD	<LOD	<LOD	<LOD	0.0043	0.0085	0.00013	<LOD	<LOD	0.13	0.05	<LOQ	0.11	<LOD
Sample_1156	0.0042	0.013	<LOD	0.017	<LOD	0.00049	0.012	<LOD	0.019	<LOD	<LOD	<LOD	<LOD	<LOD	<LOQ	<LOD	<LOD	0.0001	<LOD	<LOD	<LOD	<LOD	<LOD	<LOD	10	<LOD	0.0043	<LOD	0.019	0.024	0.0072	0.0046	0.061	0.0045	0.03	<LOD	<LOD	<LOD	<LOD	0.00031	0.00061	<LOD	<LOQ	<LOD	<LOD	<LOD	0.0024	<LOD	<LOD	<LOD	0.00042	<LOD	<LOQ	<LOD	<LOD	0.0066	18	<LOD	0.017	<LOD
Sample_1157	0.0063	0.016	<LOD	<LOD	0.074	0.0021	0.054	<LOD	0.056	<LOD	0.00015	<LOD	<LOD	<LOD	<LOQ	<LOD	<LOD	<LOQ	<LOD	<LOD	<LOD	<LOD	<LOD	<LOD	0.69	<LOD	0.013	<LOD	<LOD	0.011	0.023	0.0029	0.079	0.0015	0.013	0.0004	<LOD	0.00018	0.001	3.7e-05	0.0038	0.0013	<LOD	<LOD	<LOD	<LOD	<LOD	<LOD	<LOD	<LOD	0.032	0.016	0.0026	<LOD	<LOD	0.0069	1	<LOD	0.021	<LOD
Sample_1158	<LOD	0.00087	<LOD	0.012	<LOD	0.00046	0.012	<LOD	<LOQ	<LOD	<LOD	<LOD	<LOD	<LOD	<LOD	<LOD	<LOD	<LOD	<LOD	<LOD	<LOD	<LOD	<LOD	<LOD	0.022	<LOD	0.13	<LOD	0.32	0.31	0.0015	<LOQ	0.0043	0.005	0.031	<LOD	<LOD	<LOD	<LOD	0.0002	0.012	<LOD	<LOQ	<LOD	<LOD	<LOD	0.0024	<LOD	0.024	<LOQ	0.00053	<LOQ	<LOQ	<LOD	<LOD	0.0054	0.029	<LOD	0.017	<LOD
Sample_1159	<LOQ	0.017	<LOD	<LOD	<LOD	0.0031	0.016	<LOD	0.13	<LOD	<LOD	<LOD	<LOD	<LOD	<LOD	<LOD	<LOD	<LOQ	<LOD	<LOD	<LOD	<LOD	<LOD	<LOD	0.011	<LOD	0.017	<LOD	<LOD	0.11	0.038	0.0029	0.089	<LOQ	<LOD	<LOD	<LOD	<LOD	<LOD	<LOQ	0.0012	<LOD	<LOD	0.018	<LOD	<LOD	<LOD	<LOD	<LOD	<LOD	0.0053	<LOQ	<LOQ	<LOD	<LOD	0.015	0.05	<LOD	0.044	<LOD
Sample_1160	0.034	0.02	<LOQ	<LOQ	<LOD	0.0016	0.064	<LOD	<LOQ	<LOD	0.00024	<LOD	<LOD	<LOD	<LOD	<LOD	<LOD	9.9e-05	<LOD	<LOD	<LOD	<LOD	<LOD	<LOD	0.02	<LOD	0.073	0.00097	<LOD	0.033	0.028	0.0096	0.58	0.0072	0.13	<LOD	<LOD	<LOD	<LOD	<LOQ	0.0068	<LOD	<LOD	<LOD	<LOD	<LOD	0.0013	<LOD	0.018	<LOD	0.00093	0.027	<LOQ	<LOD	<LOD	0.0056	0.052	<LOD	0.016	<LOD
Sample_1161	0.0075	0.01	0.0016	0.0095	0.0064	0.0014	0.008	<LOD	<LOQ	<LOD	0.00022	<LOD	<LOD	<LOD	<LOQ	<LOD	<LOD	<LOD	<LOD	<LOD	<LOD	<LOD	<LOD	<LOD	2.8	<LOD	0.13	<LOD	<LOD	<LOD	0.0067	0.0022	0.033	0.017	0.18	<LOD	<LOD	<LOD	0.002	6.8e-05	0.028	<LOD	<LOQ	<LOD	<LOD	<LOD	0.0067	<LOD	0.045	0.0047	0.00088	0.018	0.00011	<LOD	<LOD	0.0035	4	<LOD	0.0093	<LOD
Sample_1162	<LOD	<LOQ	<LOD	<LOD	<LOD	<LOD	0.17	<LOD	<LOQ	<LOD	<LOD	<LOD	<LOD	<LOD	<LOD	<LOD	<LOD	<LOD	<LOD	<LOD	<LOD	<LOD	<LOD	<LOD	0.084	<LOD	0.17	0.0041	<LOD	<LOQ	0.0027	<LOD	0.0055	0.0024	0.032	<LOD	<LOD	<LOD	<LOD	0.00021	0.007	<LOD	<LOD	<LOD	<LOD	<LOD	<LOD	<LOD	<LOD	<LOD	0.0094	0.087	0.0015	<LOD	<LOD	0.046	0.052	<LOD	0.11	<LOD
Sample_1163	0.14	0.11	0.0059	0.74	<LOD	0.0074	0.063	0.017	0.16	0.0062	<LOD	<LOD	<LOD	<LOD	0.00071	0.24	<LOD	<LOD	0.00027	0.0053	<LOD	<LOD	<LOD	<LOD	29	0.063	2.6	<LOD	<LOD	0.042	0.092	0.036	1.4	0.043	9.4	<LOQ	<LOD	<LOD	<LOD	0.00015	0.12	0.0068	<LOD	<LOD	<LOD	<LOD	0.015	<LOD	0.089	0.016	0.12	<LOD	0.024	0.051	<LOD	0.005	54	0.0044	0.017	<LOD
Sample_1164	0.0051	0.013	<LOD	<LOD	<LOD	<LOQ	0.075	<LOD	0.095	<LOD	<LOD	<LOD	<LOD	<LOD	<LOD	<LOD	<LOD	<LOD	<LOD	<LOD	<LOD	<LOQ	<LOD	<LOD	0.032	<LOD	0.12	0.0015	0.022	0.036	0.011	0.0014	0.061	<LOQ	0.0035	<LOD	<LOD	<LOD	<LOD	<LOQ	0.0086	<LOD	<LOD	<LOD	<LOD	<LOD	<LOD	<LOD	0.021	<LOD	0.012	0.031	<LOQ	<LOD	<LOD	0.0094	0.051	<LOD	0.024	<LOD
Sample_1165	0.0061	0.0021	<LOD	0.02	<LOD	<LOD	0.033	<LOQ	<LOQ	<LOD	<LOD	<LOD	<LOD	<LOD	<LOD	<LOD	<LOD	<LOD	<LOD	<LOD	<LOD	0.018	<LOD	<LOD	0.072	0.051	1.4	<LOD	<LOD	0.13	0.0088	0.0034	0.035	0.026	0.22	<LOD	<LOD	<LOD	<LOD	0.00014	0.13	<LOD	<LOQ	<LOD	<LOD	<LOD	0.0046	<LOD	<LOD	<LOD	0.00094	0.015	0.00024	<LOD	<LOD	0.0087	0.027	<LOQ	0.018	<LOD
Sample_1166	<LOQ	0.0049	<LOQ	<LOD	<LOQ	<LOD	0.061	<LOD	<LOQ	<LOD	<LOD	<LOD	<LOD	<LOD	<LOQ	<LOD	<LOD	<LOD	<LOQ	<LOQ	<LOD	<LOD	<LOD	<LOD	0.036	<LOD	0.027	0.0014	<LOD	0.016	0.0036	0.0014	0.026	0.00072	0.022	<LOD	<LOD	<LOD	<LOD	<LOD	0.0024	0.00096	<LOD	<LOD	<LOD	<LOD	0.0016	<LOD	<LOD	<LOD	0.0011	0.021	<LOQ	<LOD	<LOD	0.0056	0.059	<LOD	0.025	<LOD
Sample_1167	<LOD	<LOQ	<LOD	0.007	<LOD	<LOD	0.02	<LOD	<LOQ	<LOD	<LOD	<LOD	<LOD	<LOD	<LOQ	0.22	<LOD	<LOD	<LOQ	<LOD	<LOD	<LOD	0.00048	<LOD	0.007	<LOD	0.00039	<LOD	0.01	0.035	0.0003	<LOD	<LOD	0.0028	0.057	<LOQ	<LOD	0.00049	<LOQ	<LOD	0.00031	<LOD	<LOD	<LOD	0.00024	<LOD	<LOQ	<LOD	0.039	<LOD	0.0012	0.0045	0.0005	<LOD	<LOD	0.0017	<LOD	0.0016	0.0054	<LOD
Sample_1168	<LOQ	0.004	<LOD	<LOD	0.0027	<LOD	0.05	<LOD	0.023	<LOD	<LOD	<LOD	<LOD	<LOD	<LOQ	<LOD	<LOD	<LOQ	<LOD	<LOD	<LOD	<LOD	<LOD	<LOD	0.046	<LOD	<LOQ	0.001	0.029	0.073	0.0027	0.0011	0.013	0.0013	0.013	<LOD	<LOD	<LOD	0.0011	<LOQ	<LOQ	<LOD	<LOQ	<LOD	<LOD	<LOD	<LOD	<LOD	<LOD	<LOD	0.0014	0.016	<LOQ	<LOD	<LOD	0.004	0.1	<LOD	0.01	<LOD
Sample_1169	<LOD	0.0031	<LOD	<LOD	<LOD	0.0017	0.12	<LOD	0.14	<LOD	<LOD	<LOD	<LOD	<LOD	<LOD	<LOD	<LOD	<LOD	<LOD	<LOD	<LOD	<LOD	<LOD	<LOD	0.046	<LOD	0.002	<LOD	0.03	0.031	0.0061	<LOQ	<LOD	<LOQ	<LOD	<LOD	<LOD	<LOD	<LOD	0.00021	<LOD	<LOD	0.0053	<LOD	<LOD	<LOD	<LOD	<LOD	0.53	<LOD	0.019	0.056	0.0021	<LOD	<LOD	0.007	0.081	<LOD	0.022	<LOD
Sample_1170	<LOQ	0.0027	<LOD	0.021	<LOD	<LOQ	0.01	<LOD	0.048	<LOD	<LOD	<LOD	<LOD	<LOD	<LOD	<LOD	<LOD	<LOD	<LOD	<LOD	<LOD	<LOQ	<LOD	<LOD	0.31	0.0072	0.91	<LOD	0.038	0.054	0.0044	0.0037	0.011	0.014	0.034	<LOQ	<LOD	<LOD	<LOD	3.9e-05	0.012	<LOD	0.014	<LOD	<LOD	<LOD	<LOD	<LOD	<LOD	<LOD	0.47	0.0091	0.021	0.033	<LOD	0.0018	0.96	<LOD	0.0066	<LOD
Sample_1171	<LOQ	0.0022	<LOD	<LOD	<LOD	0.00039	0.026	<LOD	<LOQ	<LOD	<LOD	<LOD	<LOD	<LOD	<LOD	0.12	<LOD	<LOD	<LOD	<LOD	<LOD	<LOD	<LOD	<LOD	12	<LOD	0.0012	0.00037	<LOD	0.014	0.0031	0.0008	0.006	<LOQ	0.021	<LOD	<LOD	<LOD	<LOD	<LOD	0.00087	0.0012	<LOD	<LOD	<LOD	<LOD	<LOQ	<LOD	<LOD	<LOD	0.0021	0.0081	0.00046	<LOD	<LOD	0.0026	31	<LOQ	0.0061	<LOD
Sample_1172	0.0045	0.0047	<LOQ	0.024	<LOD	<LOQ	0.0097	<LOD	<LOQ	<LOD	<LOD	<LOD	<LOD	<LOD	<LOD	<LOD	<LOD	<LOD	<LOD	<LOQ	<LOD	<LOD	<LOD	<LOD	23	<LOQ	0.015	<LOD	0.016	0.039	0.0025	0.002	0.017	0.0072	0.013	<LOD	<LOD	<LOD	<LOD	<LOD	0.0093	<LOD	0.0059	<LOD	<LOD	<LOD	0.0026	<LOD	<LOD	0.0042	0.15	<LOD	0.0014	<LOD	<LOD	0.0024	41	<LOD	0.006	<LOD
Sample_1173	0.0028	0.0047	<LOQ	<LOD	<LOD	0.00041	0.0037	<LOD	0.0089	<LOD	<LOD	<LOD	<LOD	<LOQ	9.6e-05	<LOD	<LOD	<LOQ	7.8e-05	<LOD	<LOD	<LOD	<LOD	<LOD	<LOQ	<LOD	0.0011	<LOD	<LOD	0.0085	0.0053	0.0028	0.017	0.0018	0.09	<LOD	<LOD	<LOD	<LOD	<LOD	0.0013	<LOD	<LOQ	<LOD	<LOD	<LOD	<LOQ	<LOD	<LOD	<LOD	0.006	<LOD	0.0017	<LOD	<LOD	0.00055	0.0028	<LOD	0.0011	<LOD
Sample_1174	0.02	0.032	0.0019	<LOD	<LOD	0.0015	0.0074	<LOD	<LOQ	<LOD	0.00017	<LOD	<LOD	<LOQ	<LOQ	0.082	<LOD	<LOQ	<LOD	<LOD	<LOD	<LOD	<LOD	<LOD	9.4	<LOD	0.019	<LOD	0.0091	0.096	0.046	0.015	0.2	0.0035	0.04	<LOD	<LOD	0.0014	0.001	4.9e-05	0.0062	<LOD	<LOQ	<LOD	<LOD	<LOD	0.0013	<LOD	<LOD	0.0039	0.014	<LOQ	0.00054	0.051	<LOD	0.0011	27	<LOD	0.0037	<LOD
Sample_1175	0.019	0.0092	<LOD	0.04	<LOD	0.0015	0.031	<LOD	<LOQ	<LOD	<LOD	<LOD	<LOD	0.0064	<LOQ	<LOD	<LOD	<LOD	<LOD	<LOD	<LOD	<LOD	<LOD	<LOD	31	<LOD	0.0031	<LOD	0.037	0.06	0.014	0.0082	0.17	0.014	0.23	<LOD	<LOD	<LOD	<LOD	<LOD	0.0034	<LOD	<LOD	<LOD	<LOD	<LOD	0.0033	<LOD	<LOQ	0.0072	0.0018	<LOD	0.0015	<LOD	<LOD	0.0072	25	<LOD	0.014	<LOD
Sample_1176	0.051	0.036	0.0033	0.2	<LOD	0.0006	0.034	<LOD	<LOQ	<LOD	<LOD	<LOD	<LOD	<LOD	<LOQ	<LOD	<LOD	<LOD	0.0028	<LOD	<LOD	<LOD	<LOD	<LOD	0.0076	<LOD	0.0036	<LOD	<LOD	<LOD	0.023	0.013	0.6	0.0099	0.35	0.00064	<LOD	<LOD	<LOD	8.7e-05	0.008	<LOD	<LOD	<LOD	<LOD	<LOD	0.0039	<LOD	<LOD	0.017	0.0046	<LOD	0.00031	<LOD	<LOD	0.002	0.0062	<LOQ	0.0041	<LOD
Sample_1177	0.0025	0.0046	<LOD	<LOD	<LOD	0.00054	0.032	<LOD	0.025	<LOD	<LOD	<LOD	<LOD	<LOQ	<LOQ	<LOD	<LOD	<LOD	0.00077	<LOD	<LOD	<LOD	<LOD	<LOD	0.18	0.0089	0.62	<LOD	0.0071	0.098	0.0044	0.002	0.046	<LOQ	0.0046	<LOD	<LOD	<LOD	<LOD	3.8e-05	0.055	<LOD	<LOQ	<LOD	<LOD	<LOD	<LOD	<LOD	<LOD	<LOD	0.0012	0.025	<LOQ	<LOD	<LOD	0.0023	0.083	<LOD	0.0044	<LOD
Sample_1178	0.0012	0.00074	<LOD	<LOD	<LOD	0.00024	0.012	<LOD	<LOQ	<LOD	<LOD	<LOD	<LOD	<LOQ	0.00014	310	0.0058	<LOD	<LOQ	<LOD	<LOD	<LOD	<LOD	<LOD	0.1	<LOD	0.05	<LOD	0.0054	0.02	0.0027	0.0019	0.0036	0.0044	0.066	<LOD	<LOD	<LOD	0.00053	<LOQ	0.0043	0.00082	<LOD	<LOD	<LOD	<LOD	0.0022	<LOD	0.0071	0.0013	0.0049	<LOD	0.00032	<LOD	<LOD	0.00064	0.19	0.0028	0.00049	<LOD
Sample_1179	0.0027	0.0034	<LOD	0.02	<LOD	<LOD	0.0079	<LOD	<LOD	<LOD	<LOD	<LOD	<LOD	<LOQ	<LOQ	<LOD	<LOD	<LOD	0.00057	<LOD	<LOD	0.00021	<LOD	<LOD	0.014	<LOQ	0.019	<LOD	<LOD	0.051	0.0022	0.00072	0.022	0.0043	0.039	0.00022	<LOD	<LOD	0.00087	4e-05	0.0049	<LOD	<LOD	<LOD	<LOD	<LOD	0.0027	<LOD	<LOQ	0.0043	0.00038	<LOQ	<LOQ	<LOD	<LOD	0.0013	0.016	<LOD	0.0024	<LOD
Sample_1180	0.0015	0.0013	<LOD	<LOQ	<LOQ	0.00023	0.0068	<LOD	0.025	<LOD	<LOD	<LOD	<LOD	<LOD	<LOD	<LOD	<LOD	<LOD	<LOQ	<LOD	<LOD	<LOD	<LOD	<LOD	0.0031	<LOD	0.025	<LOD	<LOD	0.011	0.0015	<LOQ	0.008	0.0014	0.009	<LOD	<LOD	<LOD	0.0028	2.9e-05	0.0032	0.0005	<LOD	<LOD	<LOD	<LOD	<LOD	<LOD	<LOD	<LOD	0.036	<LOQ	0.0052	<LOD	0.0024	0.0017	0.0032	0.0015	0.0026	<LOD
Sample_1181	<LOQ	0.0017	<LOD	0.0094	<LOD	0.0015	0.023	<LOD	<LOD	<LOD	<LOD	<LOD	<LOD	<LOD	<LOD	<LOD	<LOD	<LOD	<LOD	<LOD	<LOD	<LOD	<LOD	<LOD	0.036	<LOD	<LOQ	<LOD	0.044	0.028	0.01	0.0041	0.018	0.0022	0.016	<LOD	<LOD	<LOD	<LOD	<LOD	0.00062	0.0016	<LOD	<LOD	<LOD	<LOD	<LOD	<LOD	<LOD	<LOD	0.0098	0.017	<LOQ	<LOD	<LOD	0.00092	0.076	<LOD	0.0028	<LOD
Sample_1182	<LOQ	<LOD	<LOD	<LOD	<LOD	0.00074	0.018	<LOD	<LOD	<LOD	<LOD	<LOD	<LOD	<LOD	<LOQ	<LOD	<LOD	<LOD	<LOD	<LOD	<LOD	<LOD	<LOD	<LOD	7.3	<LOD	0.0054	<LOD	<LOD	0.015	0.0041	0.00089	0.007	0.0045	0.011	<LOD	<LOD	0.0004	0.00045	<LOD	0.00099	0.00049	<LOD	<LOD	<LOD	<LOQ	<LOD	<LOD	0.0065	<LOD	0.0081	0.009	9e-05	0.073	<LOD	<LOD	14	<LOD	0.00059	<LOD
Sample_1183	0.011	0.011	0.0016	0.042	<LOD	0.00087	0.015	<LOQ	0.019	<LOD	8.1e-05	<LOD	<LOD	<LOD	<LOQ	<LOD	<LOD	<LOD	<LOQ	<LOD	<LOD	<LOD	<LOD	<LOD	0.014	<LOD	0.0026	<LOD	0.016	0.022	0.0096	0.0052	0.12	0.00072	0.18	0.00026	<LOD	<LOD	0.00057	<LOQ	0.0033	<LOD	<LOD	<LOD	<LOD	<LOD	0.0033	<LOD	0.011	0.0092	0.19	0.0037	0.1	<LOD	<LOD	0.00083	0.016	0.049	0.0012	<LOD
Sample_1184	<LOQ	0.0059	<LOD	0.016	<LOD	0.00047	0.015	<LOD	<LOQ	<LOD	<LOD	<LOD	<LOD	<LOD	<LOD	<LOD	<LOD	<LOD	<LOQ	0.0032	<LOD	<LOD	<LOD	<LOD	0.031	0.0091	0.13	<LOD	<LOD	<LOD	0.0042	0.0022	0.015	0.0034	0.012	<LOD	<LOD	<LOD	<LOD	<LOQ	0.014	<LOD	0.0045	<LOD	<LOD	<LOD	0.0016	<LOD	<LOD	0.0091	0.26	<LOQ	0.00035	<LOD	<LOD	0.0012	0.033	<LOD	0.003	<LOD
Sample_1185	0.0064	0.0053	0.00096	0.017	<LOD	0.00023	0.0061	<LOD	<LOQ	<LOD	<LOQ	<LOD	<LOD	<LOD	<LOQ	<LOD	<LOD	<LOD	<LOD	<LOD	<LOD	<LOD	<LOD	<LOD	0.0029	<LOD	0.0086	<LOD	<LOD	0.018	0.007	0.0034	0.033	0.0079	0.2	0.0002	<LOD	<LOD	<LOD	<LOQ	0.0092	<LOD	<LOD	0.0033	<LOD	<LOD	0.002	<LOD	<LOQ	<LOD	0.0032	<LOD	<LOQ	<LOD	<LOD	<LOD	0.017	0.0028	<LOQ	<LOD
Sample_1186	0.0041	0.0044	<LOQ	<LOD	<LOD	0.00043	0.14	<LOD	0.032	<LOD	<LOD	<LOD	<LOD	<LOD	<LOQ	<LOD	<LOD	<LOQ	<LOQ	0.021	<LOD	<LOQ	<LOD	<LOD	0.013	0.059	0.2	0.0015	<LOD	0.045	0.0064	0.0039	0.034	0.0013	0.022	<LOD	<LOD	0.00026	<LOQ	0.00011	0.039	0.0044	0.0023	<LOD	<LOD	<LOD	0.0022	0.00037	<LOD	0.017	0.0021	0.057	0.0011	<LOD	<LOD	<LOD	0.035	0.0085	<LOQ	<LOD
Sample_1187_A	<LOD	0.0015	<LOD	<LOD	<LOD	0.0027	0.11	<LOD	0.071	<LOD	<LOD	<LOD	<LOD	<LOD	<LOD	<LOD	<LOD	<LOD	<LOD	<LOD	<LOD	<LOD	<LOD	<LOD	1.3	<LOD	0.12	0.0017	<LOD	0.045	0.0053	<LOD	0.0091	0.0012	0.0036	<LOD	<LOD	0.00046	<LOD	<LOD	0.0042	<LOD	<LOQ	<LOD	<LOD	<LOD	<LOD	<LOD	<LOD	<LOD	0.025	0.064	0.0059	<LOD	<LOD	0.0059	2.8	<LOD	0.0085	<LOD
Sample_1187_B	<LOD	0.0016	<LOD	<LOD	<LOD	0.002	0.092	<LOD	0.061	<LOD	<LOD	<LOD	<LOD	<LOD	<LOD	<LOD	<LOD	<LOD	<LOD	<LOD	<LOD	0.0011	<LOD	<LOD	1.3	<LOD	0.11	<LOD	0.012	0.038	0.0044	<LOQ	0.0083	<LOQ	<LOQ	<LOD	<LOD	0.00033	<LOD	<LOD	0.0039	<LOD	<LOQ	<LOD	<LOD	<LOD	0.0026	<LOD	<LOD	<LOD	0.021	0.047	0.0045	<LOD	<LOD	0.0019	2.9	<LOD	0.0052	<LOD
Sample_1188	<LOD	0.004	<LOD	<LOD	<LOD	<LOD	0.042	<LOQ	<LOQ	<LOD	<LOD	<LOD	<LOD	<LOD	<LOD	<LOD	<LOD	<LOQ	<LOD	<LOD	<LOD	<LOD	<LOD	<LOD	53	<LOD	0.1	<LOD	0.032	0.1	0.0067	<LOD	0.022	<LOD	<LOQ	<LOD	<LOD	<LOD	<LOD	0.00075	0.0031	<LOD	<LOQ	<LOD	<LOD	<LOD	<LOD	<LOD	<LOD	<LOD	0.0056	0.056	<LOQ	<LOD	<LOD	0.0061	70	<LOD	0.021	<LOD
Sample_1189	0.002	0.0018	<LOD	<LOD	0.0015	0.00056	0.014	<LOD	0.058	<LOD	<LOQ	<LOD	<LOD	<LOD	<LOQ	<LOD	<LOD	<LOD	0.00012	<LOD	<LOD	<LOD	<LOD	<LOD	0.01	<LOD	0.00034	<LOD	<LOD	0.014	0.0023	0.0015	0.0096	0.0025	0.04	<LOD	<LOD	0.021	<LOQ	<LOQ	0.00039	<LOD	0.0015	<LOD	<LOD	<LOD	0.00086	<LOD	0.0061	<LOD	2.3	0.0088	0.00055	<LOD	<LOD	0.00085	0.02	<LOD	0.00071	<LOD
Sample_1190	0.02	0.035	0.0032	0.035	<LOD	0.0017	0.02	<LOD	<LOQ	<LOD	<LOD	<LOD	<LOD	<LOD	<LOD	<LOD	<LOD	<LOQ	<LOD	<LOD	<LOD	<LOD	<LOD	<LOD	0.017	<LOD	0.0021	<LOD	0.014	0.088	0.04	0.0085	0.41	0.002	<LOQ	<LOD	<LOD	<LOD	0.003	9.3e-05	0.0081	<LOD	<LOD	<LOD	<LOD	<LOD	<LOQ	<LOD	<LOD	0.0099	0.0011	<LOQ	<LOQ	<LOD	<LOD	0.002	0.013	<LOD	0.0021	<LOD
Sample_1191	<LOQ	0.0031	<LOQ	0.086	<LOD	<LOQ	0.015	<LOQ	<LOQ	<LOD	<LOD	<LOD	<LOD	<LOD	<LOQ	<LOD	<LOD	<LOD	<LOQ	<LOD	<LOD	<LOD	<LOD	<LOD	0.045	<LOD	0.015	<LOD	<LOD	0.015	0.0029	0.0016	0.0084	0.0034	0.027	<LOQ	<LOD	<LOD	<LOD	<LOD	0.0094	<LOD	0.0032	<LOD	<LOD	<LOD	0.0027	<LOD	<LOD	0.012	0.0018	<LOD	0.00012	<LOD	<LOD	0.00096	0.035	0.0045	0.00098	<LOD
Sample_1192	<LOQ	0.00096	<LOD	<LOD	<LOD	<LOQ	0.02	<LOD	<LOQ	<LOD	<LOD	<LOD	<LOD	<LOD	<LOD	<LOD	<LOD	<LOD	<LOD	<LOD	<LOD	<LOD	<LOD	<LOD	10	<LOD	0.033	<LOD	<LOD	0.027	0.0015	0.00086	0.0049	0.00067	0.022	<LOD	<LOD	<LOD	0.00053	2.3e-05	0.008	<LOD	<LOD	<LOD	<LOD	<LOD	<LOD	<LOD	0.011	<LOD	0.00076	<LOQ	<LOQ	<LOD	<LOD	<LOD	13	<LOD	<LOQ	<LOD
Sample_1193	0.0028	0.0058	<LOD	0.032	0.0009	0.0011	0.017	<LOQ	0.013	<LOD	<LOQ	<LOD	<LOD	<LOD	<LOQ	<LOD	<LOD	<LOQ	<LOD	<LOD	<LOD	<LOD	<LOD	<LOD	0.0052	<LOD	0.00043	<LOD	<LOD	0.023	0.0058	0.0014	0.021	0.00062	0.092	<LOQ	<LOD	<LOD	<LOD	<LOQ	0.0013	<LOD	0.0019	<LOD	<LOD	<LOD	0.003	<LOD	0.0069	0.01	0.00048	0.0041	<LOQ	<LOD	<LOD	<LOD	0.029	<LOQ	<LOD	<LOD
Sample_1194	0.0056	0.0061	<LOD	<LOD	<LOD	0.0015	0.052	<LOD	0.064	<LOD	<LOQ	<LOD	<LOD	<LOD	<LOD	<LOD	<LOD	<LOD	<LOD	<LOD	<LOD	<LOD	<LOD	<LOD	0.06	<LOD	0.0047	<LOD	0.017	0.039	0.013	0.0051	0.056	0.0034	0.046	<LOD	<LOD	<LOD	<LOD	<LOD	0.0012	<LOD	<LOD	<LOD	<LOD	<LOD	0.0025	<LOD	<LOD	<LOD	0.011	<LOQ	0.0005	<LOD	<LOD	<LOD	0.21	<LOD	0.0031	<LOD
Sample_1195	0.022	0.019	0.0027	0.036	<LOD	0.0015	0.023	<LOD	<LOQ	<LOD	<LOQ	<LOD	<LOD	<LOD	<LOD	<LOD	<LOD	0.0001	<LOD	<LOD	<LOD	<LOD	<LOD	<LOD	0.013	<LOD	0.00068	<LOD	<LOD	0.0098	0.025	0.0066	0.33	0.0019	0.027	<LOD	<LOD	<LOD	<LOQ	3.9e-05	0.00047	<LOD	<LOQ	0.0044	<LOD	<LOD	<LOQ	<LOD	<LOD	<LOD	0.00055	<LOQ	<LOQ	<LOD	<LOD	0.0021	<LOQ	<LOD	0.0029	<LOD
Sample_1196	0.0065	0.023	0.0025	0.0098	<LOD	0.0022	0.035	<LOD	<LOQ	<LOD	0.00013	<LOD	<LOD	<LOD	<LOQ	<LOD	<LOD	<LOD	0.0014	<LOQ	<LOD	<LOQ	<LOD	<LOD	0.32	<LOQ	0.08	<LOD	<LOD	0.041	0.014	0.0041	0.039	0.0032	0.11	0.00061	<LOD	<LOD	<LOQ	3.2e-05	0.035	0.0029	<LOD	<LOD	<LOD	<LOD	0.003	<LOD	0.0093	0.0033	0.0016	<LOQ	0.00075	<LOD	<LOD	0.0016	0.74	<LOD	<LOQ	<LOD
Sample_1197	<LOQ	0.0031	<LOD	<LOD	<LOD	0.00036	0.15	<LOD	<LOD	<LOD	<LOD	<LOD	<LOD	<LOD	<LOQ	<LOD	<LOD	<LOD	<LOD	<LOD	<LOD	<LOD	<LOD	<LOD	0.014	<LOD	<LOQ	0.0019	<LOD	<LOD	0.0048	0.0018	0.014	0.0047	0.092	<LOD	<LOD	0.00026	<LOD	<LOQ	0.00093	<LOD	<LOD	<LOD	<LOD	<LOD	<LOD	<LOD	<LOD	<LOD	0.53	0.062	0.03	<LOD	<LOD	<LOD	0.066	<LOD	0.0029	<LOD
Sample_1198	0.0061	0.0044	<LOQ	0.034	<LOD	0.00037	0.025	<LOD	0.028	<LOD	<LOD	<LOD	<LOD	0.001	0.00013	<LOD	<LOD	<LOD	<LOD	<LOD	<LOD	<LOD	<LOD	<LOD	0.17	0.0045	0.055	<LOD	<LOD	0.014	0.0023	0.002	0.029	0.011	0.15	0.00024	<LOD	0.00018	<LOQ	0.00011	0.015	<LOD	<LOD	<LOD	<LOD	0.00098	0.001	<LOD	<LOQ	0.0035	0.092	<LOQ	0.0021	<LOD	<LOD	<LOD	0.39	<LOD	<LOQ	<LOD
Sample_1199	<LOQ	0.00086	<LOD	0.013	<LOD	<LOQ	0.014	<LOD	<LOQ	<LOD	<LOD	<LOD	<LOD	<LOD	<LOQ	<LOD	<LOD	<LOD	0.00016	<LOD	<LOD	<LOQ	<LOD	<LOD	13	0.0057	0.052	<LOD	<LOD	0.033	0.001	0.00058	0.0083	0.0022	0.04	<LOD	<LOD	<LOD	0.0021	0.00011	0.0022	<LOQ	<LOD	0.0076	<LOD	<LOQ	<LOQ	<LOD	<LOD	0.0034	0.0023	<LOQ	0.0032	<LOD	<LOD	0.00071	37	<LOQ	0.00083	<LOD
Sample_1200	<LOD	0.013	<LOD	<LOD	<LOD	<LOQ	0.21	<LOD	0.049	<LOD	<LOD	<LOD	<LOD	<LOD	0.00023	<LOD	<LOD	<LOD	<LOQ	<LOD	<LOD	<LOD	<LOD	<LOD	0.023	<LOD	0.0016	0.0018	0.011	0.046	0.00043	<LOD	<LOD	<LOQ	<LOD	<LOD	<LOD	0.00033	<LOD	0.00014	0.00095	0.00061	0.0037	<LOD	<LOD	<LOD	<LOD	0.00025	<LOD	<LOD	0.0099	0.095	0.00098	<LOD	<LOD	<LOD	0.028	<LOD	0.0012	<LOD
Sample_1201	0.002	0.0015	<LOD	0.004	<LOQ	<LOQ	0.024	<LOD	<LOQ	<LOD	<LOD	<LOD	<LOD	<LOD	<LOD	<LOD	<LOD	<LOQ	0.00029	<LOD	<LOD	<LOD	<LOD	<LOD	0.012	<LOD	0.0037	<LOD	<LOD	0.16	0.0024	0.001	0.014	0.001	0.022	0.00012	<LOD	<LOD	0.00063	<LOD	0.002	0.00058	<LOD	<LOD	<LOD	<LOD	0.0036	<LOD	0.024	<LOQ	0.00032	0.0057	<LOQ	<LOD	<LOD	<LOD	0.016	<LOQ	<LOD	<LOD
Sample_1202	0.048	0.02	<LOQ	<LOQ	<LOD	0.0028	0.058	<LOD	<LOQ	<LOD	<LOQ	<LOD	<LOD	<LOQ	0.00059	<LOD	<LOD	<LOD	<LOQ	<LOD	<LOD	0.0033	<LOD	<LOD	21	<LOD	0.0084	<LOD	<LOD	0.03	0.037	0.015	0.59	0.0062	0.16	<LOD	<LOD	<LOD	<LOD	7.1e-05	0.0012	<LOD	<LOD	<LOD	<LOD	<LOD	0.0048	<LOD	<LOD	<LOD	0.0011	0.012	<LOD	<LOD	<LOD	0.0012	42	<LOD	<LOD	<LOD
Sample_1203	0.0018	0.0028	0.00074	<LOQ	<LOD	0.00019	0.0096	<LOD	<LOQ	<LOD	<LOD	<LOD	<LOQ	<LOD	<LOQ	<LOD	<LOD	<LOD	<LOQ	<LOD	<LOD	<LOD	<LOD	<LOD	0.54	<LOD	0.0014	<LOD	<LOD	0.02	0.0041	0.0007	0.02	0.0016	0.013	<LOD	<LOD	<LOD	<LOD	<LOD	0.0013	<LOD	<LOD	0.004	<LOD	<LOD	0.0024	0.00013	<LOD	0.0014	0.0012	<LOQ	0.00027	<LOD	<LOD	<LOD	2.2	<LOQ	<LOD	<LOD
Sample_1204	<LOD	<LOQ	<LOD	<LOD	0.0035	<LOD	0.075	<LOD	0.089	<LOD	<LOD	<LOD	<LOD	<LOD	<LOD	0.17	<LOD	<LOD	<LOD	<LOQ	<LOD	0.0009	<LOD	<LOD	12	<LOD	<LOD	<LOD	<LOD	0.021	0.0017	<LOD	<LOD	0.0014	<LOD	<LOD	<LOD	<LOD	0.0093	<LOD	<LOD	<LOD	<LOD	<LOD	<LOD	<LOD	<LOQ	<LOD	0.042	<LOD	0.033	0.019	0.00044	<LOD	<LOD	<LOD	18	<LOD	<LOQ	<LOD
Sample_1205	0.012	0.019	0.0021	<LOD	<LOD	<LOQ	0.036	<LOD	<LOQ	<LOD	<LOD	<LOD	<LOD	<LOD	<LOD	<LOD	<LOD	<LOD	<LOD	<LOD	<LOD	<LOD	<LOD	<LOD	0.0038	<LOD	0.00044	<LOD	0.016	0.0091	0.0062	0.0029	0.13	0.0016	0.01	<LOD	<LOD	<LOD	<LOD	<LOQ	0.00034	<LOD	<LOD	<LOD	<LOD	<LOD	0.0011	<LOD	0.27	<LOD	0.00045	0.009	<LOQ	<LOD	<LOD	<LOD	0.0087	<LOD	<LOD	<LOD
Sample_1206	<LOD	0.0029	<LOD	0.026	<LOD	<LOD	0.018	<LOD	<LOD	<LOD	<LOD	<LOD	<LOD	<LOD	<LOD	<LOD	<LOD	<LOQ	<LOQ	<LOD	<LOD	<LOD	<LOD	<LOD	11	<LOD	0.0011	<LOD	<LOD	0.017	0.00042	<LOQ	<LOD	0.002	0.039	<LOQ	<LOD	<LOD	<LOQ	<LOQ	0.00099	<LOD	<LOD	<LOD	<LOD	<LOD	0.0057	<LOD	<LOD	<LOD	0.00031	<LOQ	<LOD	<LOD	<LOD	<LOD	2.4	<LOD	<LOD	<LOD
Sample_1207	0.0038	0.012	<LOD	0.0086	0.0033	0.0038	0.04	<LOQ	0.078	<LOD	<LOQ	<LOD	<LOD	<LOD	<LOD	<LOD	<LOD	<LOD	0.00055	<LOD	<LOD	<LOD	<LOD	<LOD	1.1	<LOD	0.0069	<LOD	<LOD	0.024	0.016	0.0023	0.053	0.00074	0.0051	<LOD	<LOD	<LOD	<LOD	<LOD	0.00067	<LOD	<LOQ	<LOD	<LOD	<LOD	<LOQ	<LOD	<LOD	<LOD	0.0038	0.0067	<LOQ	0.11	<LOD	<LOD	1.7	<LOD	<LOD	<LOD
Sample_1208	0.0043	0.0026	<LOD	0.023	0.0024	0.00066	0.034	<LOD	0.023	<LOD	<LOD	<LOD	<LOD	<LOQ	<LOQ	<LOD	<LOD	<LOD	<LOD	<LOD	<LOD	<LOD	<LOD	<LOD	0.0066	<LOQ	0.055	<LOD	<LOD	0.015	0.008	0.0039	0.016	0.011	0.11	<LOD	<LOD	0.00016	0.00092	5e-05	0.012	<LOD	<LOQ	<LOD	<LOD	<LOD	0.031	0.00026	0.014	0.013	0.0051	0.0068	0.0027	<LOD	<LOD	<LOD	0.0084	0.012	<LOQ	<LOD
Sample_1209	<LOQ	0.0021	<LOD	<LOD	<LOD	<LOD	0.12	<LOD	<LOQ	<LOD	<LOD	<LOD	<LOD	<LOD	<LOD	<LOD	<LOD	<LOD	<LOD	<LOD	<LOD	0.0017	<LOD	<LOD	0.038	<LOQ	0.074	0.0013	0.16	0.23	0.0015	<LOD	0.018	0.0016	0.03	<LOD	<LOD	0.00028	0.0019	<LOD	0.0042	<LOD	<LOQ	<LOD	<LOD	<LOD	0.0025	<LOD	<LOD	<LOD	0.0027	0.054	0.00046	<LOD	<LOD	<LOD	0.081	<LOD	<LOD	<LOD
Sample_1210	0.021	0.027	<LOQ	0.034	<LOD	0.0058	0.032	<LOD	0.03	<LOD	<LOD	<LOD	<LOD	<LOD	0.00023	<LOD	<LOD	<LOQ	<LOD	0.032	<LOD	<LOD	<LOD	<LOD	0.0047	<LOD	0.001	<LOD	<LOD	0.015	0.042	0.0082	0.2	0.0059	0.12	<LOD	<LOD	<LOD	<LOD	0.00014	0.0018	<LOD	<LOQ	<LOD	<LOD	<LOD	0.0025	<LOD	<LOD	<LOD	0.0022	0.012	<LOQ	<LOD	<LOD	<LOD	0.011	<LOQ	<LOD	<LOD
Sample_1211	<LOQ	0.0031	<LOD	<LOD	<LOD	<LOQ	0.49	<LOD	0.029	<LOD	<LOD	<LOD	<LOD	<LOD	<LOD	<LOD	<LOD	<LOD	<LOD	0.027	<LOD	<LOD	<LOD	<LOD	0.018	<LOD	0.0034	0.0011	<LOD	<LOD	0.0022	<LOQ	0.009	0.0022	0.0041	<LOD	<LOD	0.00051	<LOD	<LOD	0.00054	0.0035	<LOQ	<LOD	<LOD	<LOD	<LOD	0.00035	0.014	0.011	0.2	0.11	0.02	<LOD	<LOD	<LOD	0.026	<LOD	<LOD	<LOD
Sample_1212	<LOQ	0.014	<LOD	<LOD	<LOD	0.0033	0.17	<LOD	<LOQ	<LOD	<LOD	<LOD	<LOD	<LOD	<LOD	<LOD	<LOD	<LOD	<LOD	<LOD	<LOD	<LOD	<LOD	<LOD	2.4	<LOD	<LOD	<LOD	<LOD	0.04	0.014	<LOD	0.075	0.003	<LOQ	<LOD	<LOD	0.00099	<LOD	<LOD	<LOD	0.0057	<LOD	<LOD	<LOD	<LOD	<LOD	<LOD	<LOD	<LOD	0.14	0.09	0.0072	<LOD	<LOD	<LOD	4.6	<LOD	<LOQ	<LOD
Sample_1213	0.018	0.048	<LOQ	<LOD	<LOD	0.0015	0.083	<LOD	0.13	<LOD	<LOQ	<LOD	<LOD	<LOD	<LOQ	<LOD	<LOD	<LOQ	<LOD	0.0039	<LOD	<LOQ	<LOD	<LOD	0.039	<LOD	0.0032	<LOD	<LOD	0.014	0.029	0.0083	0.44	0.0021	0.0048	<LOD	<LOD	0.00021	0.0014	<LOD	0.0024	0.0007	<LOQ	<LOD	<LOD	<LOD	<LOQ	<LOD	<LOD	<LOD	0.018	0.022	0.00065	<LOD	<LOD	<LOD	0.072	<LOD	<LOD	<LOD
Sample_1214	0.0034	0.0028	<LOD	0.0091	<LOD	0.00033	0.014	<LOD	<LOQ	<LOD	<LOD	<LOD	<LOD	<LOD	<LOD	<LOD	<LOD	<LOD	<LOQ	0.0017	<LOD	<LOD	<LOQ	<LOD	0.015	<LOD	0.0076	<LOD	0.0028	0.017	0.0028	0.0017	0.018	0.0034	0.055	<LOD	<LOD	<LOD	<LOQ	<LOQ	0.005	<LOD	<LOQ	<LOD	<LOD	<LOD	0.0016	<LOD	<LOQ	<LOQ	0.00031	<LOQ	<LOQ	<LOD	<LOD	<LOD	0.013	<LOD	<LOD	<LOD
Sample_1215	<LOQ	0.0017	<LOD	<LOD	0.065	<LOQ	0.096	<LOD	<LOQ	<LOD	<LOD	<LOD	<LOD	<LOD	<LOD	<LOD	<LOD	<LOD	<LOD	0.0038	<LOD	<LOD	<LOD	<LOD	0.019	<LOD	<LOQ	0.00091	<LOD	0.011	0.0039	0.0019	0.0056	0.0016	0.0088	<LOD	<LOD	0.00018	<LOQ	<LOD	<LOQ	<LOD	<LOD	<LOD	<LOD	<LOD	0.0018	<LOD	<LOD	<LOD	0.0014	0.028	<LOQ	<LOD	<LOD	<LOD	0.022	<LOD	<LOD	<LOD
Sample_1216	0.0024	0.002	0.00071	0.0028	<LOD	0.00052	0.004	<LOD	<LOD	<LOD	0.00013	<LOD	<LOD	<LOD	<LOD	<LOD	<LOD	<LOD	<LOD	<LOD	<LOD	<LOD	<LOD	<LOD	0.0018	<LOD	0.00019	<LOD	<LOD	<LOD	0.0025	0.00076	0.022	0.0025	0.036	<LOD	<LOD	<LOD	<LOD	<LOQ	0.00023	<LOD	<LOD	<LOD	<LOD	<LOD	0.0021	<LOD	0.0021	<LOQ	0.0015	<LOQ	4.3e-05	<LOD	<LOD	<LOD	0.0029	<LOD	<LOD	<LOQ
Sample_1217	<LOQ	0.0065	<LOD	<LOD	<LOD	0.0022	0.18	<LOD	<LOQ	<LOD	<LOD	<LOD	<LOD	<LOD	<LOD	<LOD	<LOD	<LOD	0.0014	<LOQ	<LOD	<LOD	<LOD	<LOD	0.021	<LOD	0.0012	0.0026	<LOD	0.048	0.014	0.0052	0.021	<LOQ	0.065	<LOD	<LOD	0.00031	<LOD	<LOD	0.0011	<LOQ	<LOD	<LOD	<LOD	<LOD	<LOD	<LOD	<LOD	<LOD	0.0089	0.073	<LOQ	<LOD	0.0034	0.32	0.046	<LOD	0.39	<LOD
Sample_1218	0.032	0.084	0.0025	0.015	<LOQ	0.003	0.047	<LOD	0.034	0.022	<LOD	<LOD	<LOD	<LOD	0.00034	0.11	<LOD	<LOD	<LOD	<LOD	<LOD	<LOD	<LOD	<LOD	0.017	<LOD	<LOQ	<LOD	<LOD	0.013	0.07	0.019	0.81	0.0053	0.032	<LOD	<LOD	<LOD	<LOQ	8.5e-05	<LOQ	<LOD	<LOD	<LOD	<LOD	<LOD	<LOQ	<LOD	<LOQ	<LOD	0.0015	0.015	<LOQ	<LOD	<LOD	<LOD	0.031	<LOQ	<LOD	<LOD
Sample_1219	<LOQ	0.0014	<LOD	<LOD	<LOD	0.00094	0.16	<LOD	0.044	<LOD	<LOD	<LOD	<LOD	<LOD	<LOQ	<LOD	<LOD	<LOD	<LOD	<LOD	<LOD	<LOD	<LOD	<LOD	8.5	<LOD	0.0024	0.003	0.012	0.019	0.0088	0.0037	0.022	0.0024	0.0035	<LOD	<LOD	0.00043	0.0098	<LOD	0.0022	0.00076	<LOQ	<LOD	<LOD	<LOD	<LOD	0.00028	<LOD	<LOD	0.0048	0.11	0.00066	<LOD	<LOD	<LOD	11	<LOD	<LOD	<LOD
Sample_1220	0.0028	0.0046	<LOQ	0.0077	0.0013	0.00023	0.015	<LOD	<LOQ	<LOD	<LOD	<LOD	<LOD	<LOD	9.5e-05	<LOD	<LOD	<LOD	<LOD	<LOD	<LOD	<LOD	<LOD	<LOD	0.007	<LOD	0.00069	<LOD	<LOD	0.022	0.0048	0.0014	0.017	0.0016	0.0011	<LOD	<LOD	<LOD	<LOD	4.2e-05	0.00061	<LOD	<LOD	<LOD	<LOD	<LOD	0.0013	<LOD	<LOD	0.0016	0.00047	<LOQ	<LOQ	<LOD	<LOD	<LOD	0.019	<LOD	<LOD	<LOD
Sample_1221	<LOQ	0.025	<LOD	<LOD	<LOD	0.0027	0.31	<LOD	0.08	<LOD	<LOD	<LOD	<LOD	<LOD	<LOD	<LOD	<LOD	<LOQ	<LOD	0.031	<LOD	<LOD	<LOD	<LOD	0.039	<LOD	0.011	0.0033	0.065	0.072	0.056	0.0062	0.17	<LOD	<LOQ	<LOD	<LOD	0.00049	<LOD	0.0012	0.0031	0.0024	<LOQ	<LOD	<LOD	<LOD	<LOD	<LOD	<LOQ	<LOD	0.0048	0.12	0.00038	<LOD	<LOD	<LOD	0.068	0.02	<LOQ	<LOD
Sample_1222	<LOD	<LOD	<LOD	<LOD	<LOD	<LOD	0.15	<LOD	<LOD	<LOD	<LOD	<LOD	<LOD	<LOD	<LOD	<LOD	<LOD	<LOD	<LOD	<LOD	<LOD	<LOD	<LOD	<LOD	0.067	<LOD	<LOD	0.0017	<LOD	0.065	0.0013	<LOQ	<LOD	<LOQ	<LOD	<LOD	<LOD	<LOD	0.0097	<LOQ	<LOD	<LOD	<LOQ	0.04	<LOD	<LOD	<LOD	<LOD	0.041	<LOD	0.0027	0.037	<LOQ	<LOD	<LOD	0.0022	0.092	<LOQ	<LOQ	<LOD
Sample_1223	<LOQ	0.0023	<LOD	<LOD	<LOD	0.0011	0.076	<LOD	0.11	<LOD	<LOD	<LOD	<LOD	<LOD	<LOD	<LOD	<LOD	<LOD	<LOD	<LOD	<LOD	0.0013	<LOD	<LOD	4.7	<LOD	<LOD	<LOD	0.024	0.07	0.0065	<LOD	0.0056	<LOQ	<LOQ	<LOD	<LOD	<LOD	<LOD	<LOQ	<LOD	<LOQ	0.0089	<LOD	<LOD	<LOD	<LOD	<LOD	0.015	<LOD	0.0091	0.019	0.0012	<LOD	<LOD	<LOD	9.2	<LOD	<LOD	<LOD
Sample_1224	0.041	0.044	0.009	0.44	<LOD	0.019	0.059	0.016	0.19	<LOD	<LOD	<LOD	<LOD	<LOD	0.00022	<LOD	<LOD	<LOD	<LOQ	<LOD	<LOD	<LOD	<LOD	<LOD	1.4	<LOD	0.023	<LOD	<LOD	0.018	0.087	0.066	0.22	0.024	3.6	0.0063	<LOD	<LOD	<LOD	<LOQ	0.027	0.0025	<LOQ	<LOD	<LOD	<LOD	0.03	<LOD	0.35	0.05	0.0087	<LOQ	0.00062	<LOD	<LOD	0.0031	2.2	0.0021	<LOD	<LOD
Sample_1225	0.036	0.065	<LOD	0.14	<LOD	0.035	0.11	<LOD	<LOQ	<LOD	<LOD	<LOD	<LOD	<LOD	<LOD	<LOD	<LOD	<LOD	<LOD	<LOD	<LOD	0.0024	<LOD	<LOD	60	<LOD	0.061	<LOD	<LOD	0.074	0.092	0.022	0.52	0.0025	0.42	<LOD	<LOD	<LOD	<LOD	<LOQ	0.0035	0.0023	<LOD	<LOD	<LOD	<LOD	<LOD	<LOD	<LOD	<LOD	0.0034	0.06	<LOQ	<LOD	<LOD	<LOD	130	<LOQ	<LOQ	<LOD
Sample_1226	<LOD	0.0025	<LOD	<LOQ	<LOD	<LOD	0.092	<LOD	<LOQ	<LOD	<LOD	<LOD	<LOD	<LOD	<LOD	<LOD	<LOD	<LOD	<LOD	<LOD	<LOD	<LOD	<LOD	<LOD	0.15	<LOD	0.001	<LOD	<LOD	0.028	0.0022	0.0023	0.03	<LOQ	0.042	<LOD	<LOD	0.00029	<LOQ	<LOD	<LOQ	<LOD	0.01	<LOD	<LOD	0.0016	<LOQ	<LOD	<LOQ	<LOQ	0.0012	0.026	<LOQ	<LOD	<LOD	<LOD	0.11	<LOD	<LOD	<LOD
Sample_1227	0.066	0.13	0.016	0.065	<LOQ	0.0061	0.026	<LOQ	0.013	0.0091	0.00033	<LOD	<LOD	<LOQ	0.00012	<LOD	<LOD	<LOD	0.00077	0.0024	<LOD	0.00011	<LOD	<LOD	0.67	<LOD	0.0042	<LOD	<LOD	<LOD	0.08	0.026	0.72	0.013	0.15	0.00056	<LOD	<LOD	<LOQ	0.00043	0.003	<LOD	<LOD	<LOD	<LOD	<LOD	0.0043	<LOD	<LOQ	0.0038	0.0031	<LOQ	0.0027	<LOD	<LOD	<LOD	5.6	<LOQ	<LOD	<LOD
Sample_1228	<LOD	<LOD	<LOD	<LOD	<LOD	<LOQ	0.014	<LOD	0.15	<LOD	<LOD	<LOD	<LOD	<LOD	<LOD	<LOD	<LOD	<LOD	<LOQ	<LOD	<LOD	<LOD	<LOD	<LOD	28	<LOD	<LOD	<LOD	<LOD	0.1	0.00072	<LOQ	0.0016	0.005	0.012	<LOD	<LOD	<LOD	<LOD	<LOD	<LOD	<LOD	<LOQ	<LOD	<LOD	<LOD	<LOD	<LOD	<LOQ	<LOD	0.01	0.042	<LOQ	<LOD	<LOD	<LOD	74	<LOD	<LOD	<LOD
Sample_1229	0.0068	0.0037	<LOD	0.55	<LOD	0.0022	0.09	0.02	0.042	<LOD	<LOD	<LOD	<LOD	<LOD	<LOD	0.038	<LOD	<LOD	0.0001	<LOD	<LOD	<LOD	<LOD	<LOD	0.0082	<LOD	0.0076	<LOD	<LOD	0.0073	0.014	0.0082	0.024	0.023	0.7	<LOD	<LOD	0.0005	0.00056	<LOQ	0.0038	0.0036	<LOD	<LOD	<LOD	0.0012	0.019	0.00078	0.0069	<LOD	3.5	<LOD	0.0056	<LOD	<LOD	<LOD	0.0062	0.0042	<LOD	<LOD
Sample_1230	0.0038	0.0026	<LOQ	0.004	<LOD	0.00021	0.035	<LOD	<LOQ	<LOD	<LOD	<LOD	<LOD	<LOD	<LOD	<LOD	<LOD	<LOD	<LOD	<LOD	<LOD	<LOD	<LOD	<LOD	0.015	<LOD	0.037	<LOD	0.014	0.023	0.0041	0.0015	0.04	0.0062	0.029	0.00027	<LOD	0.0001	0.00054	<LOQ	0.0045	0.0011	<LOD	<LOD	<LOD	<LOD	0.0024	<LOD	0.079	<LOD	0.00091	0.0084	0.00026	<LOD	<LOD	<LOD	0.058	0.0014	<LOD	<LOD
Sample_1231	0.0034	0.0022	<LOQ	<LOD	<LOD	<LOQ	0.018	<LOD	0.026	<LOD	<LOD	<LOD	<LOD	<LOD	<LOD	<LOD	<LOD	<LOD	<LOD	<LOD	<LOD	<LOD	<LOD	<LOD	0.0024	<LOD	0.0036	<LOD	<LOD	0.017	0.0036	0.0018	0.015	0.0016	0.012	<LOD	<LOD	7.4e-05	<LOD	<LOD	0.0014	<LOQ	0.0085	<LOD	<LOD	<LOD	0.00085	0.00012	<LOD	0.0018	0.0012	0.044	0.00024	<LOD	<LOD	<LOD	0.01	<LOQ	<LOD	<LOD
Sample_1232	<LOQ	0.014	<LOD	<LOD	<LOD	<LOQ	0.44	<LOD	0.1	<LOD	<LOD	<LOD	<LOD	<LOD	<LOD	<LOD	<LOD	<LOD	<LOD	<LOQ	<LOD	<LOQ	<LOD	<LOD	42	<LOD	<LOQ	0.0054	0.034	0.043	0.011	<LOQ	0.093	<LOQ	0.0053	<LOD	<LOD	0.00078	<LOD	<LOD	<LOQ	<LOQ	<LOQ	<LOD	<LOD	<LOD	<LOD	0.00081	<LOD	<LOD	0.011	0.25	<LOQ	<LOD	<LOD	<LOD	45	<LOD	<LOD	<LOD
Sample_1233	<LOQ	0.0047	<LOD	<LOD	<LOD	<LOQ	0.094	<LOD	<LOQ	<LOD	<LOD	<LOD	<LOD	<LOD	<LOD	<LOD	<LOD	<LOD	<LOQ	<LOD	<LOD	<LOD	<LOD	<LOD	37	<LOD	<LOD	<LOD	0.013	0.017	0.0064	0.003	0.027	0.0019	0.023	<LOD	<LOD	0.00019	0.0016	<LOD	<LOQ	0.001	<LOQ	<LOD	<LOD	<LOD	0.0018	<LOD	<LOQ	<LOD	0.0016	0.022	<LOQ	<LOD	<LOD	<LOD	74	<LOD	<LOD	<LOD
Sample_1234	0.0064	0.008	<LOD	0.021	<LOD	0.00061	0.039	<LOD	<LOQ	<LOD	<LOD	<LOD	<LOD	<LOD	<LOD	<LOD	<LOD	<LOD	0.00016	<LOD	<LOD	<LOQ	<LOD	<LOD	0.0089	0.017	0.62	<LOD	0.019	0.073	0.0074	0.0028	0.032	0.0032	0.12	<LOQ	<LOD	<LOD	<LOQ	0.00025	0.052	0.011	<LOQ	<LOD	<LOD	<LOD	0.0039	<LOD	0.011	0.0072	0.24	0.011	0.00066	<LOD	<LOD	0.0017	0.01	<LOD	<LOQ	<LOD
Sample_1235	<LOQ	0.0032	<LOD	<LOD	<LOD	<LOD	0.036	<LOD	0.02	<LOD	<LOD	<LOD	<LOD	<LOD	<LOD	<LOD	<LOD	<LOD	<LOD	<LOQ	<LOD	<LOD	7e-05	<LOD	0.027	<LOD	0.00043	0.00023	<LOD	0.013	0.00026	<LOQ	0.0028	0.0026	0.012	<LOQ	<LOD	<LOD	<LOD	<LOD	0.00066	<LOD	<LOQ	<LOD	<LOD	<LOD	<LOQ	<LOD	<LOD	<LOD	0.0014	0.0085	<LOQ	<LOD	<LOD	<LOD	0.12	<LOD	<LOD	<LOD
Sample_1236	0.0088	0.01	<LOD	<LOD	<LOD	<LOD	0.76	<LOD	0.13	<LOD	<LOD	<LOD	<LOD	<LOD	<LOD	<LOD	<LOD	<LOD	<LOD	0.09	<LOQ	<LOQ	<LOD	<LOD	0.032	<LOD	<LOQ	0.0026	<LOD	0.072	0.01	0.0033	0.1	<LOD	0.013	<LOD	<LOD	0.00054	<LOD	<LOD	<LOD	<LOD	0.027	<LOD	<LOD	<LOD	<LOD	0.00066	<LOQ	0.024	0.0074	0.13	0.0035	<LOD	<LOD	<LOD	0.059	<LOD	<LOD	<LOD
Sample_1237	<LOD	<LOQ	<LOD	<LOD	<LOD	<LOD	0.022	<LOD	<LOQ	<LOD	<LOD	<LOD	<LOD	<LOD	<LOD	<LOD	<LOD	<LOD	<LOD	<LOD	<LOD	<LOD	<LOD	0.25	8.3	<LOD	<LOD	<LOD	0.028	0.039	0.0019	<LOQ	0.008	<LOQ	0.019	<LOD	<LOD	<LOD	<LOD	<LOD	<LOD	0.0017	<LOD	<LOD	<LOD	<LOD	<LOD	<LOD	0.014	<LOD	0.38	0.038	0.093	<LOD	<LOD	<LOD	24	<LOD	<LOD	<LOD
Sample_1238	<LOQ	0.0041	<LOD	<LOD	<LOQ	<LOD	0.16	<LOD	<LOQ	<LOD	<LOD	<LOD	<LOD	<LOD	<LOD	<LOD	<LOD	<LOD	<LOD	<LOQ	<LOD	0.00091	<LOD	<LOD	30	<LOD	<LOD	0.002	<LOD	0.011	0.0017	0.0023	0.0091	0.0012	0.024	<LOD	<LOD	0.00028	<LOQ	<LOD	<LOD	<LOQ	0.0093	<LOD	<LOD	<LOD	<LOD	<LOD	<LOD	<LOD	0.0027	0.05	0.00022	<LOD	<LOD	<LOD	35	<LOD	<LOD	<LOD
Sample_1239	<LOQ	0.0026	<LOD	<LOD	<LOD	0.00049	0.02	<LOD	<LOQ	<LOD	<LOD	<LOD	<LOD	<LOD	<LOD	<LOD	<LOD	<LOD	<LOQ	<LOD	<LOQ	<LOD	<LOD	<LOD	6.4	<LOD	0.00085	<LOD	0.02	0.036	0.0034	0.0021	0.025	0.0025	0.039	<LOD	<LOD	<LOD	<LOD	0.00027	0.00044	<LOD	<LOD	<LOD	<LOD	<LOD	0.0038	<LOD	0.062	0.038	0.00097	0.0093	0.00086	<LOD	<LOD	0.0014	3	<LOD	<LOD	<LOD
Sample_1240	<LOD	<LOQ	<LOD	<LOD	<LOD	<LOQ	0.011	<LOD	<LOQ	<LOD	<LOD	<LOD	<LOD	<LOD	<LOD	<LOD	<LOD	<LOD	<LOD	<LOQ	<LOD	<LOD	<LOD	<LOD	0.014	0.02	0.26	<LOD	0.021	0.1	0.00085	<LOQ	<LOD	0.0011	0.038	<LOD	<LOD	<LOD	<LOQ	<LOD	0.0093	0.0046	<LOD	<LOD	<LOD	<LOD	<LOD	<LOD	0.0076	0.0078	0.00048	0.02	<LOQ	<LOD	<LOD	0.0011	0.0086	<LOD	<LOD	<LOD
Sample_1241	0.025	0.039	<LOD	<LOD	<LOD	0.0018	0.095	<LOD	<LOQ	<LOD	<LOD	<LOD	<LOD	<LOD	<LOD	<LOD	<LOD	<LOD	0.00028	<LOD	<LOD	<LOD	<LOD	<LOD	0.01	<LOD	0.004	<LOD	<LOD	0.036	0.027	0.0087	0.36	0.0031	0.048	<LOD	<LOD	<LOQ	<LOD	0.00021	0.0013	<LOD	<LOD	<LOD	<LOD	<LOD	<LOQ	<LOD	<LOD	<LOD	0.0012	0.043	<LOQ	<LOD	<LOD	<LOD	0.027	<LOD	<LOD	<LOD
Sample_1242	0.0037	0.0059	<LOQ	0.053	<LOD	<LOD	0.021	<LOD	<LOQ	<LOD	<LOD	<LOD	<LOD	<LOQ	0.00056	<LOD	<LOD	<LOD	<LOQ	<LOD	<LOD	<LOD	<LOD	<LOD	0.011	<LOD	0.0012	<LOD	<LOD	<LOD	0.0023	0.0013	0.026	0.0086	0.2	0.00021	<LOD	0.00011	0.0028	<LOD	0.00087	<LOD	<LOD	<LOD	<LOD	<LOD	0.0019	<LOD	0.012	0.0036	0.00086	0.011	<LOQ	<LOD	<LOD	<LOD	<LOQ	<LOD	<LOD	<LOD
Sample_1243	0.0021	0.00076	<LOD	<LOD	<LOD	0.00022	0.024	<LOD	<LOQ	<LOD	<LOQ	<LOD	<LOD	<LOD	<LOD	<LOD	<LOD	<LOD	<LOD	<LOD	<LOD	0.00025	<LOD	<LOD	0.48	<LOD	0.0018	<LOD	<LOD	0.011	0.0027	0.0012	0.0097	0.0019	0.1	<LOD	<LOD	<LOQ	<LOQ	<LOD	0.00055	<LOD	<LOD	<LOD	<LOD	<LOD	0.0016	<LOD	<LOD	<LOQ	0.00042	0.0043	<LOQ	<LOD	<LOD	<LOD	0.3	<LOD	<LOD	<LOD
Sample_1244	0.0049	0.0054	<LOQ	<LOD	<LOD	<LOQ	0.039	<LOD	<LOQ	<LOD	<LOD	<LOD	<LOD	<LOD	<LOD	<LOD	<LOD	<LOD	<LOQ	0.056	<LOD	<LOD	<LOD	<LOD	0.011	<LOD	0.00077	<LOD	<LOD	0.019	0.0035	0.0023	0.031	0.0077	0.093	<LOD	<LOD	<LOQ	<LOD	<LOQ	0.00062	<LOD	<LOD	<LOD	<LOD	<LOD	0.0025	<LOD	<LOQ	0.0052	0.0011	0.012	0.00017	<LOD	<LOD	<LOD	<LOD	<LOD	<LOD	<LOD
Sample_1245	<LOQ	0.0066	<LOD	<LOD	<LOD	0.0015	0.069	<LOD	0.1	<LOD	<LOD	<LOD	<LOD	<LOD	<LOD	<LOD	<LOD	<LOQ	<LOD	<LOD	<LOD	<LOD	<LOD	<LOD	0.79	<LOD	0.054	<LOD	0.071	0.18	0.01	<LOD	0.042	<LOD	0.0044	<LOD	<LOD	0.00028	<LOD	8e-05	0.012	0.0047	<LOD	<LOD	<LOD	<LOD	<LOD	<LOD	0.012	<LOQ	0.0083	0.065	<LOQ	<LOD	<LOD	<LOD	2	0.015	<LOD	<LOD
Sample_1246	0.022	0.018	<LOD	<LOD	<LOD	0.00099	0.081	<LOD	<LOQ	<LOD	<LOD	<LOD	<LOD	<LOD	<LOD	<LOD	<LOD	<LOQ	<LOD	<LOD	<LOD	<LOD	<LOD	<LOD	0.03	<LOD	<LOQ	<LOD	0.027	0.064	<LOD	0.0092	0.29	<LOQ	0.01	<LOD	0.079	<LOQ	<LOD	<LOD	0.0086	<LOD	<LOD	<LOD	<LOD	<LOD	<LOQ	<LOD	0.051	<LOD	0.012	0.04	<LOQ	<LOD	<LOD	<LOD	0.053	0.1	<LOD	<LOD
Sample_1247	0.031	0.021	<LOQ	0.036	<LOD	0.0016	0.065	<LOD	<LOQ	<LOD	<LOD	<LOD	<LOD	<LOD	<LOD	<LOD	<LOD	<LOD	<LOD	<LOD	<LOD	0.0016	<LOD	<LOD	2.8	<LOD	0.014	<LOD	0.12	0.39	0.019	0.0074	0.35	0.007	0.086	<LOD	<LOD	<LOQ	<LOD	<LOQ	0.011	<LOD	<LOD	0.049	<LOD	<LOD	<LOD	<LOD	0.021	<LOD	0.0048	0.053	0.0013	<LOD	<LOD	<LOD	7	0.027	<LOD	<LOD
Sample_1248	<LOQ	0.0022	<LOD	0.02	<LOD	<LOD	0.062	<LOD	<LOQ	<LOD	<LOD	<LOD	<LOD	<LOD	<LOD	<LOD	<LOD	<LOD	<LOD	<LOD	<LOD	<LOQ	<LOD	<LOD	19	<LOD	0.0085	<LOD	<LOD	0.077	0.0034	0.0024	0.023	0.0018	0.032	<LOD	<LOD	0.00025	<LOQ	<LOD	0.007	<LOD	<LOD	0.0053	<LOD	<LOD	<LOD	<LOD	<LOQ	<LOD	0.0042	0.029	<LOQ	<LOD	<LOD	<LOD	31	<LOD	<LOD	<LOD
Sample_1249	<LOQ	0.004	<LOD	0.016	<LOD	<LOD	0.034	<LOD	0.02	<LOD	<LOD	<LOD	<LOD	<LOD	<LOD	<LOD	<LOD	<LOD	<LOD	<LOD	<LOD	0.0002	<LOD	<LOD	0.084	<LOD	0.0016	<LOD	0.0086	0.049	0.006	0.0017	0.0078	0.0016	<LOQ	<LOD	<LOD	0.00015	0.001	<LOQ	0.0049	<LOD	<LOD	0.0044	<LOQ	<LOD	0.0017	<LOD	0.011	0.0053	0.0055	0.02	<LOQ	<LOD	<LOD	<LOD	0.23	<LOQ	<LOD	<LOD
Sample_1250	0.0022	0.0019	<LOD	0.0094	<LOD	0.00034	0.023	<LOD	0.014	<LOD	<LOQ	<LOD	<LOD	<LOD	<LOD	<LOD	<LOD	<LOD	<LOQ	<LOD	<LOD	0.00045	<LOD	<LOD	0.01	<LOD	0.00064	<LOD	<LOD	0.0054	0.0039	0.0015	0.0097	0.0026	0.019	<LOD	<LOD	6.9e-05	<LOD	<LOD	0.00044	<LOD	<LOD	<LOD	<LOD	<LOD	<LOQ	<LOD	0.0033	0.0028	0.0014	0.015	<LOQ	<LOD	<LOD	<LOD	0.024	<LOD	<LOD	<LOD
Sample_1251	0.0099	0.0082	<LOD	<LOD	<LOD	0.0024	0.025	<LOD	0.051	0.025	<LOD	<LOD	<LOD	<LOD	<LOD	<LOD	<LOD	<LOD	<LOQ	<LOD	<LOD	<LOQ	<LOD	<LOD	6.9	<LOD	0.0082	<LOD	0.048	0.035	0.012	0.0041	0.085	<LOD	0.013	<LOD	<LOD	0.013	<LOQ	<LOQ	0.0016	<LOD	<LOD	<LOD	<LOD	<LOD	<LOD	<LOD	<LOQ	0.023	2.2	0.021	0.25	<LOD	<LOD	<LOD	10	<LOD	<LOD	<LOD
Sample_1252	0.0045	0.007	<LOD	<LOD	<LOD	0.00053	0.012	<LOD	0.02	<LOD	<LOD	<LOD	<LOD	<LOQ	6.6e-05	<LOD	<LOD	<LOD	<LOQ	<LOD	<LOD	<LOD	<LOD	<LOD	0.57	<LOD	0.0022	<LOD	<LOD	0.019	0.0043	0.0016	0.019	0.0018	0.069	<LOD	<LOD	0.00011	<LOQ	<LOD	0.0055	<LOD	<LOD	<LOD	<LOQ	<LOD	0.0022	<LOD	0.2	0.0079	0.01	0.0059	0.0019	<LOD	<LOD	<LOD	2.3	<LOD	<LOD	<LOD
Sample_1253	<LOQ	<LOD	<LOD	<LOD	<LOD	<LOD	0.096	<LOD	0.078	<LOD	<LOD	<LOD	<LOD	<LOD	<LOD	<LOD	<LOD	<LOD	<LOD	<LOD	<LOD	<LOQ	<LOD	<LOD	2	<LOD	0.0075	<LOD	0.0094	0.065	0.0018	<LOD	0.0068	0.0021	0.01	<LOD	<LOD	0.00036	<LOD	<LOD	0.003	<LOD	0.0041	<LOD	<LOD	<LOD	<LOD	<LOD	0.013	<LOD	0.0073	0.061	0.0044	<LOD	<LOD	<LOD	1.4	<LOD	<LOD	<LOD
Sample_1254	<LOQ	0.012	0.0022	0.016	<LOD	<LOQ	0.061	<LOD	0.069	0.014	<LOD	<LOD	<LOD	<LOD	<LOD	<LOD	<LOD	<LOD	<LOQ	<LOD	<LOD	0.0015	<LOD	<LOD	0.018	<LOD	0.0056	<LOD	<LOD	0.068	0.0072	0.0038	0.039	0.0011	0.019	<LOD	<LOQ	0.00024	<LOD	<LOD	0.0063	<LOD	<LOD	<LOD	<LOD	<LOD	<LOQ	<LOD	0.015	0.0084	0.0052	0.021	<LOQ	<LOD	<LOD	<LOD	0.019	<LOD	<LOD	<LOD
Sample_1255	0.0097	0.0064	<LOD	0.022	<LOD	<LOQ	0.25	<LOD	<LOQ	<LOD	<LOD	<LOD	<LOD	<LOD	<LOD	<LOD	<LOD	<LOQ	<LOD	<LOD	<LOD	<LOD	<LOD	<LOD	0.86	<LOD	0.013	0.0066	<LOD	<LOD	0.0074	0.0053	0.046	0.0046	0.13	<LOD	<LOD	0.0006	<LOD	<LOD	0.0024	<LOD	<LOD	<LOD	<LOD	<LOD	<LOD	<LOD	<LOQ	<LOD	0.015	0.13	<LOQ	<LOD	<LOD	<LOD	19	<LOD	<LOD	<LOD
Sample_1256	0.0073	0.0041	<LOD	0.0074	<LOD	<LOQ	0.027	<LOD	<LOQ	<LOD	<LOD	<LOD	<LOD	<LOD	<LOD	<LOD	<LOD	<LOD	0.00033	<LOD	<LOD	<LOD	<LOD	<LOD	0.94	<LOD	0.018	0.0021	<LOD	0.066	0.0049	0.0029	0.021	<LOD	0.05	<LOD	<LOD	9.5e-05	<LOD	0.00024	0.014	<LOD	<LOD	<LOD	<LOD	<LOD	<LOQ	<LOD	<LOD	0.0065	0.0013	0.012	0.00018	<LOD	<LOD	<LOD	1.3	<LOD	<LOD	<LOD
Sample_1257	0.0055	0.0042	<LOD	0.042	<LOD	0.0011	0.023	<LOD	0.018	<LOD	<LOQ	<LOD	<LOD	<LOD	<LOQ	<LOD	<LOD	<LOD	<LOD	<LOD	<LOD	0.00043	<LOD	<LOD	0.018	<LOD	0.25	<LOD	<LOD	0.015	0.0081	0.0037	0.052	0.004	0.16	<LOD	<LOD	<LOQ	<LOD	7.1e-05	0.036	0.025	<LOD	<LOD	<LOD	<LOD	0.0011	<LOD	0.022	0.0037	0.0012	0.0071	<LOQ	<LOD	<LOD	<LOD	0.037	<LOQ	<LOD	<LOD
Sample_1258	<LOQ	0.0022	<LOD	<LOD	<LOD	<LOD	0.13	<LOD	<LOQ	<LOD	<LOD	<LOD	<LOD	<LOD	<LOD	<LOD	<LOD	<LOD	<LOD	<LOD	<LOD	<LOD	<LOD	<LOD	17	<LOD	0.0075	<LOD	<LOD	<LOQ	0.003	<LOD	0.012	0.0016	0.021	<LOD	<LOD	0.00033	<LOD	<LOD	0.0017	<LOD	<LOD	<LOD	<LOD	<LOD	<LOQ	<LOD	<LOD	0.011	0.0047	0.068	<LOQ	<LOD	<LOD	<LOD	16	<LOD	<LOD	<LOD
Sample_1259	<LOD	0.0017	<LOQ	<LOD	<LOD	0.0022	0.018	<LOD	<LOQ	<LOD	<LOD	<LOD	<LOD	<LOD	<LOD	<LOD	<LOD	0.00013	0.00014	<LOD	<LOD	<LOD	<LOD	<LOD	0.042	<LOD	0.0075	<LOD	<LOD	<LOD	0.013	0.0038	0.017	0.0015	0.0069	<LOD	<LOD	<LOD	<LOD	<LOQ	0.0069	<LOD	<LOQ	<LOD	<LOD	<LOD	<LOQ	<LOD	0.022	0.011	0.0011	0.0098	0.00014	<LOD	<LOD	<LOD	<LOQ	<LOQ	0.0014	<LOD
Sample_1260	0.064	0.033	<LOD	1.4	0.0047	0.019	0.2	0.023	0.38	<LOD	<LOD	<LOD	<LOD	0.0029	0.0011	<LOD	<LOD	<LOD	0.00091	<LOD	<LOD	0.0029	<LOD	<LOD	0.074	<LOD	0.067	0.032	0.043	0.07	0.069	0.038	0.34	0.23	7.6	0.0026	<LOD	0.00032	<LOD	<LOQ	0.092	0.021	<LOD	<LOD	<LOD	<LOD	0.12	<LOD	0.21	0.076	0.0097	0.045	0.0028	<LOD	<LOD	<LOD	0.029	<LOQ	<LOD	0.0014
Sample_1261	0.061	0.068	0.004	<LOD	<LOD	0.00081	0.033	<LOD	0.052	<LOD	<LOD	<LOD	<LOD	<LOD	<LOQ	<LOD	<LOD	<LOD	<LOD	<LOD	<LOD	0.00046	<LOD	<LOD	5.3	<LOD	1.9	<LOD	0.022	0.042	0.045	0.0087	0.6	0.0056	0.054	<LOD	<LOD	0.00014	<LOD	0.00029	0.52	0.26	<LOD	<LOD	<LOD	<LOD	<LOD	<LOD	0.02	0.017	0.016	0.028	0.00042	<LOD	<LOD	<LOD	6.9	<LOQ	<LOD	<LOD
Sample_1262	<LOD	0.0014	<LOD	<LOD	<LOD	<LOD	0.033	<LOD	0.057	<LOD	<LOD	<LOD	<LOD	<LOD	<LOD	<LOD	<LOD	<LOD	<LOD	<LOD	<LOD	<LOD	<LOD	<LOD	15	<LOD	0.0017	<LOD	<LOD	0.023	0.0016	<LOD	0.0065	<LOD	<LOD	<LOD	<LOD	0.00013	0.00098	<LOQ	0.0087	<LOD	<LOD	<LOD	<LOD	<LOD	<LOD	<LOD	<LOQ	0.0062	0.0046	0.023	0.00036	<LOD	<LOD	<LOD	22	<LOQ	<LOD	<LOD
Sample_1263	0.012	0.018	<LOD	0.099	<LOD	0.0014	0.027	<LOQ	<LOQ	<LOD	<LOD	<LOD	<LOD	<LOD	<LOD	<LOD	<LOD	<LOD	<LOD	<LOD	<LOD	<LOD	<LOD	<LOD	0.28	<LOD	0.002	<LOD	<LOD	0.053	0.018	0.0074	0.15	0.0038	<LOD	0.00023	<LOD	<LOQ	<LOD	<LOD	0.0046	<LOD	<LOD	<LOD	<LOQ	<LOD	0.0078	<LOD	<LOQ	0.008	0.002	0.017	0.00056	<LOD	<LOD	0.002	0.19	<LOD	<LOD	<LOD
Sample_1264	<LOD	0.0038	<LOD	<LOD	<LOD	0.0041	0.072	<LOD	0.081	<LOD	<LOD	<LOD	<LOD	<LOD	<LOD	<LOD	<LOD	<LOD	<LOD	0.0062	<LOD	<LOD	<LOD	<LOD	0.049	<LOD	0.0027	<LOD	<LOD	0.11	0.012	<LOD	0.013	<LOD	<LOQ	<LOD	<LOD	0.00033	<LOQ	<LOD	0.0011	0.0056	<LOD	<LOD	<LOD	<LOD	<LOD	<LOD	0.12	<LOD	2.9	0.054	0.061	<LOD	<LOD	<LOD	0.19	<LOD	<LOD	<LOD
Sample_1265	0.0082	0.0064	<LOD	<LOD	<LOD	0.00045	0.028	<LOD	0.029	<LOD	<LOD	<LOD	<LOD	<LOD	<LOD	<LOD	<LOD	<LOD	<LOD	<LOD	<LOD	0.00032	<LOD	<LOD	1.5	<LOD	0.00086	<LOD	0.019	0.15	0.01	0.004	0.056	0.0023	0.016	<LOD	<LOD	0.00011	<LOD	<LOD	<LOQ	<LOD	0.0024	<LOD	<LOD	<LOD	<LOD	<LOD	0.0098	<LOD	0.0015	0.014	<LOQ	<LOD	<LOD	<LOD	0.97	<LOD	<LOD	<LOD
Sample_1266	0.0081	0.056	<LOD	<LOD	<LOD	0.013	0.15	<LOD	0.062	<LOD	<LOD	<LOD	<LOD	<LOD	<LOD	<LOD	<LOD	<LOD	<LOD	<LOD	<LOD	0.0012	<LOD	<LOD	0.11	<LOD	<LOD	<LOD	0.16	0.19	0.052	0.011	0.18	<LOQ	<LOQ	<LOD	<LOD	0.00024	0.014	<LOD	<LOQ	<LOD	<LOD	<LOD	<LOD	<LOD	<LOQ	<LOD	<LOQ	<LOD	0.0061	0.073	<LOQ	<LOD	<LOD	<LOD	0.1	<LOD	<LOD	<LOD
Sample_1267	<LOQ	0.0066	<LOQ	0.054	<LOD	0.00054	0.025	<LOD	0.026	<LOD	<LOD	<LOD	<LOD	<LOD	<LOD	<LOD	<LOD	<LOD	0.0022	<LOD	<LOD	<LOQ	<LOD	<LOD	0.016	<LOD	0.0023	<LOD	0.039	0.057	<LOD	0.0025	0.014	0.0026	0.039	<LOD	<LOD	<LOQ	<LOQ	5.1e-05	0.013	<LOD	<LOD	<LOD	<LOD	<LOD	0.002	<LOD	0.0056	0.0066	0.0016	0.013	0.00052	<LOD	<LOD	<LOQ	0.017	0.0019	<LOD	<LOD
Sample_1268	0.0077	0.023	<LOD	<LOD	<LOD	0.0026	0.024	<LOD	0.13	<LOD	<LOD	<LOD	<LOD	<LOD	<LOQ	<LOD	<LOD	<LOQ	<LOD	<LOD	<LOD	<LOD	<LOD	<LOD	0.02	<LOD	0.0091	<LOD	0.033	0.037	0.016	0.0043	0.078	0.0012	0.0014	<LOD	<LOD	0.00015	0.00061	2.6e-05	0.0069	<LOD	<LOD	<LOD	<LOD	<LOD	<LOD	<LOD	0.01	0.031	0.015	0.015	0.00011	<LOD	<LOD	<LOD	<LOQ	0.0024	<LOD	<LOD
Sample_1269	0.0018	0.0038	0.0014	0.021	<LOD	<LOQ	0.009	<LOD	<LOQ	<LOD	<LOQ	<LOD	<LOD	<LOD	<LOD	<LOD	<LOD	<LOD	<LOD	<LOD	<LOD	<LOD	<LOD	<LOD	0.0048	<LOD	0.0024	0.00047	<LOD	<LOD	0.0022	0.001	0.016	0.0025	0.14	0.00035	<LOD	8e-05	0.00039	<LOD	0.0036	<LOD	<LOD	<LOD	<LOD	<LOD	0.0023	<LOD	<LOD	0.0083	0.092	0.0075	0.0024	<LOD	<LOD	<LOD	0.019	0.01	<LOD	<LOD
Sample_1270	<LOD	<LOD	<LOD	<LOD	<LOD	<LOD	0.063	<LOD	<LOQ	<LOD	<LOD	<LOD	<LOD	<LOD	<LOD	0.3	<LOD	<LOD	<LOD	<LOD	<LOD	0.0011	<LOD	<LOD	0.016	<LOD	0.0024	<LOD	0.036	<LOD	<LOD	<LOD	<LOD	<LOD	0.0044	<LOD	<LOD	0.00021	<LOD	<LOQ	<LOD	<LOD	<LOD	<LOD	<LOD	<LOD	<LOD	<LOD	0.011	<LOD	0.043	0.039	0.0036	<LOD	<LOD	<LOD	0.0098	<LOD	<LOD	<LOD
Sample_1271	0.014	0.016	0.002	0.12	<LOD	0.0029	0.017	0.002	0.019	<LOD	8.7e-05	<LOD	<LOD	<LOQ	7.8e-05	<LOD	<LOD	<LOD	<LOQ	<LOD	<LOD	0.00059	<LOD	<LOD	0.012	<LOD	0.0011	<LOD	<LOD	<LOD	0.023	0.011	0.079	0.039	0.36	<LOD	<LOD	7e-05	<LOQ	<LOD	0.0018	<LOD	<LOD	<LOD	<LOD	<LOD	0.0073	<LOD	<LOD	0.0028	0.00066	0.0061	7.2e-05	<LOD	<LOD	<LOD	0.032	<LOQ	<LOD	<LOD
Sample_1272	<LOQ	0.0032	<LOD	<LOD	<LOD	<LOD	0.03	<LOD	<LOQ	<LOD	<LOD	<LOD	<LOD	<LOD	<LOD	<LOD	<LOD	<LOD	<LOD	<LOD	<LOD	<LOD	<LOD	<LOD	0.47	0.0093	0.015	<LOD	<LOD	0.0083	0.0026	<LOD	0.01	0.0023	0.0043	<LOD	<LOD	<LOQ	0.0011	<LOD	0.0014	<LOD	<LOD	<LOD	<LOD	<LOD	<LOQ	<LOD	<LOD	<LOD	0.0015	0.018	<LOQ	<LOD	<LOD	<LOD	0.77	<LOD	<LOD	<LOD
Sample_1273	0.0023	0.0042	<LOQ	0.048	<LOD	<LOQ	0.016	<LOQ	0.0086	0.01	<LOD	<LOD	<LOD	<LOD	<LOQ	<LOD	<LOD	<LOD	<LOD	<LOD	<LOD	<LOD	<LOD	<LOD	0.22	<LOD	0.00068	<LOD	<LOD	0.047	0.0031	0.0023	0.013	0.0038	0.075	<LOD	<LOD	3.6e-05	<LOD	<LOQ	0.0015	<LOD	<LOD	<LOD	<LOD	<LOD	0.0025	0.0014	0.0013	0.016	0.00056	0.0058	7.1e-05	<LOD	<LOD	<LOD	0.61	<LOQ	<LOD	<LOD
Sample_1274	<LOD	<LOD	<LOD	0.056	<LOD	<LOQ	0.033	<LOD	<LOQ	<LOD	<LOD	<LOD	<LOD	<LOD	<LOD	<LOD	<LOD	<LOD	<LOD	<LOD	<LOD	<LOD	<LOD	<LOD	28	<LOD	0.19	<LOD	0.014	0.032	0.0021	0.0021	0.0043	0.007	0.14	<LOD	<LOD	0.00013	0.0019	<LOD	0.019	0.0073	<LOD	<LOD	<LOD	<LOD	0.0027	<LOD	0.012	0.0062	0.0012	0.011	<LOQ	<LOD	<LOD	0.00099	31	<LOD	<LOD	<LOD
Sample_1275	0.0023	<LOQ	<LOD	0.03	<LOD	<LOQ	0.029	<LOD	<LOQ	<LOD	<LOD	<LOD	<LOD	<LOD	<LOQ	<LOD	<LOD	<LOD	<LOD	<LOD	<LOD	<LOQ	<LOD	<LOD	11	<LOD	0.0012	<LOD	<LOD	0.04	0.0025	0.00064	0.0083	0.0014	0.041	<LOD	<LOD	<LOQ	<LOD	<LOD	0.0011	<LOD	0.0016	<LOD	<LOD	<LOD	<LOD	<LOD	<LOQ	<LOD	0.0055	0.014	0.0012	<LOD	<LOD	<LOD	20	<LOD	<LOD	<LOD
Sample_1276	<LOD	0.00071	<LOD	0.074	<LOD	0.00036	0.025	<LOD	<LOQ	<LOD	<LOD	<LOD	<LOD	<LOD	<LOQ	<LOD	<LOD	<LOD	<LOD	<LOD	<LOD	<LOD	<LOQ	<LOD	7.4	<LOD	0.0036	<LOD	<LOD	0.069	0.0039	0.0017	0.0061	0.0025	0.04	<LOD	<LOD	<LOQ	<LOD	<LOD	0.0026	<LOD	<LOD	<LOD	<LOD	<LOD	0.0014	<LOD	0.11	0.0082	0.001	0.011	<LOQ	<LOD	<LOD	<LOD	6.7	<LOD	<LOD	<LOD
Sample_1277	0.01	0.014	0.0014	0.021	<LOD	0.0024	0.01	<LOQ	0.057	<LOD	9.7e-05	<LOD	<LOD	<LOD	<LOQ	<LOD	<LOD	<LOD	0.0002	<LOD	<LOD	<LOD	<LOD	<LOD	0.93	<LOD	0.00093	<LOD	0.0077	<LOD	0.036	0.016	0.081	0.0021	0.049	<LOD	<LOD	6.6e-05	<LOQ	0.00011	0.0044	<LOD	<LOD	<LOD	<LOD	<LOD	<LOQ	<LOD	0.016	0.0058	0.012	<LOQ	8.5e-05	<LOD	0.00077	<LOD	4.4	0.075	<LOD	<LOD
Sample_1278	<LOQ	0.0048	<LOQ	0.016	<LOD	0.00029	0.029	<LOD	0.021	<LOD	<LOD	<LOD	<LOQ	<LOD	<LOD	<LOD	<LOD	<LOD	<LOD	<LOQ	<LOD	<LOD	<LOD	<LOD	0.022	<LOD	0.00052	<LOD	0.054	0.043	0.0049	0.002	0.015	0.002	0.034	<LOD	<LOD	0.00078	0.00074	<LOD	0.0015	<LOD	<LOD	<LOD	<LOD	<LOD	0.0013	<LOD	<LOQ	0.0076	0.35	0.012	0.0001	<LOD	<LOD	<LOD	0.026	<LOQ	<LOD	<LOD
Sample_1279	<LOD	0.0011	<LOD	<LOD	<LOD	<LOD	0.27	<LOD	0.055	<LOD	<LOD	<LOD	<LOD	<LOD	<LOD	<LOD	<LOD	<LOD	0.00025	<LOD	<LOD	<LOD	<LOD	<LOD	0.026	<LOD	0.00072	0.0038	<LOD	0.044	0.0014	<LOD	0.002	<LOD	<LOQ	<LOD	<LOD	0.00054	<LOD	<LOD	0.0038	<LOD	<LOD	<LOD	<LOD	<LOD	<LOD	0.00028	0.0096	<LOD	0.021	0.14	0.0012	<LOD	<LOD	<LOD	0.012	<LOD	<LOD	<LOD
Sample_1280	<LOD	0.005	<LOD	<LOD	<LOD	<LOD	0.13	<LOD	0.066	<LOD	<LOD	<LOD	<LOD	<LOD	<LOD	<LOD	<LOD	<LOD	<LOD	<LOD	<LOD	<LOQ	<LOD	<LOD	18	<LOD	0.0054	<LOD	<LOD	0.05	0.0055	<LOD	0.026	<LOD	<LOQ	<LOD	<LOD	<LOQ	<LOQ	<LOD	0.0022	<LOD	<LOD	<LOD	<LOD	<LOD	<LOD	<LOD	0.018	0.042	0.004	0.064	<LOD	<LOD	<LOD	<LOD	31	<LOD	<LOD	<LOD
Sample_1281	<LOQ	0.0037	<LOD	<LOD	<LOD	<LOD	0.061	<LOQ	<LOQ	<LOD	<LOD	<LOD	<LOD	<LOD	<LOD	<LOD	<LOD	<LOD	0.0012	<LOD	<LOD	0.0006	<LOD	<LOD	2.6	<LOD	0.0014	<LOD	<LOD	0.042	0.0056	<LOD	0.074	0.0084	0.078	<LOD	<LOD	<LOQ	<LOD	<LOD	0.0012	<LOD	<LOD	<LOD	<LOD	<LOD	<LOQ	<LOD	<LOQ	<LOD	0.0022	0.031	0.00028	<LOD	<LOD	<LOD	1.8	<LOQ	<LOD	<LOD
Sample_1282	<LOQ	0.0016	<LOD	0.14	<LOD	<LOD	0.028	<LOQ	0.035	<LOD	<LOD	<LOD	<LOD	<LOD	<LOQ	<LOD	<LOD	<LOD	<LOQ	0.0071	<LOD	<LOD	<LOD	<LOD	0.076	<LOD	0.0031	<LOD	<LOD	<LOD	0.0028	0.0018	0.0072	0.0083	0.27	<LOD	<LOD	0.00011	<LOD	<LOD	0.0041	0.0025	<LOD	<LOD	<LOD	<LOD	0.0044	<LOD	0.018	0.032	0.0016	0.015	0.00016	<LOD	<LOD	<LOD	0.035	<LOD	<LOD	<LOD
Sample_1283	<LOD	0.00092	<LOD	<LOD	<LOD	0.0016	0.028	<LOD	<LOQ	<LOD	<LOQ	<LOD	<LOD	<LOD	<LOD	<LOD	<LOD	<LOD	<LOD	<LOD	<LOD	<LOD	<LOQ	<LOD	0.015	<LOD	0.0025	<LOD	0.023	0.042	0.0059	<LOD	0.0028	0.001	<LOD	<LOD	<LOD	0.0024	0.0012	0.00035	0.0061	<LOD	<LOD	0.0035	<LOD	<LOD	<LOD	<LOD	0.015	<LOD	4.6	0.02	0.21	<LOD	<LOD	<LOD	0.023	<LOD	<LOD	<LOD
Sample_1284	<LOQ	0.0068	<LOD	<LOD	<LOD	<LOQ	0.08	<LOD	0.052	<LOD	<LOD	<LOD	<LOD	<LOD	<LOD	<LOD	<LOD	<LOD	<LOD	<LOD	<LOD	<LOD	<LOD	<LOD	38	<LOD	<LOQ	<LOD	<LOD	0.04	0.0056	<LOD	0.066	<LOD	<LOQ	<LOD	<LOD	<LOQ	<LOQ	<LOD	0.001	<LOD	<LOD	<LOD	<LOD	<LOD	<LOD	<LOD	0.014	<LOD	0.0043	0.048	<LOQ	<LOD	<LOD	<LOD	53	<LOD	<LOD	<LOD
Sample_1285	<LOQ	<LOD	<LOD	0.0053	<LOD	<LOD	0.027	<LOD	0.016	<LOD	<LOD	<LOD	<LOD	<LOD	<LOD	<LOD	<LOD	<LOD	<LOD	<LOD	<LOD	<LOD	<LOD	<LOD	0.022	<LOD	0.011	<LOD	<LOD	0.14	0.00027	<LOD	0.002	0.00089	0.014	<LOD	<LOD	<LOQ	<LOD	<LOD	0.0029	<LOD	<LOD	<LOD	<LOD	<LOD	0.0018	<LOD	0.012	<LOD	0.0014	0.013	<LOQ	<LOD	<LOD	<LOD	0.013	<LOD	<LOD	<LOD
Sample_1286	0.028	0.051	0.0016	0.27	<LOD	0.005	0.067	0.0076	0.025	<LOD	0.00016	0.00042	<LOQ	<LOD	0.00011	<LOD	<LOD	<LOD	5.3e-05	<LOD	<LOD	0.00015	<LOD	<LOD	0.0072	<LOD	0.0066	<LOD	<LOD	<LOD	0.033	0.011	0.31	0.0043	0.23	0.0002	<LOD	0.0002	<LOQ	0.00091	0.036	<LOD	<LOD	<LOD	<LOD	<LOD	<LOD	<LOD	0.0095	0.076	0.0022	0.0099	4.6e-05	<LOD	<LOD	<LOD	0.032	0.0027	<LOD	<LOD
Sample_1287	0.0034	0.0047	<LOQ	<LOQ	<LOD	<LOQ	0.043	<LOD	0.05	<LOD	<LOD	<LOD	<LOD	<LOD	<LOD	<LOD	<LOD	<LOD	<LOD	<LOD	<LOD	<LOD	<LOD	<LOD	0.012	<LOD	0.00073	<LOD	0.012	0.013	0.0045	<LOD	0.064	<LOD	0.0027	<LOD	<LOD	<LOQ	<LOD	<LOD	<LOD	<LOD	<LOD	<LOD	<LOD	<LOD	<LOD	<LOD	<LOQ	0.0051	0.0017	0.021	<LOQ	<LOD	<LOD	<LOD	0.011	<LOD	<LOQ	<LOD
Sample_1288	<LOQ	0.0055	<LOD	<LOD	<LOD	<LOD	0.32	<LOD	0.11	<LOD	<LOD	<LOD	<LOD	<LOD	<LOD	<LOD	<LOD	<LOD	<LOD	<LOD	<LOD	0.0036	<LOQ	<LOD	0.16	<LOD	0.0088	0.0081	<LOD	0.032	0.0089	<LOD	0.091	<LOD	0.0083	<LOD	<LOD	0.00062	<LOD	0.00093	0.017	<LOD	<LOD	<LOD	<LOD	<LOD	<LOQ	<LOD	<LOQ	0.03	0.018	0.16	0.00045	<LOD	<LOD	<LOD	0.15	<LOD	<LOD	<LOD
Sample_1289	0.023	0.037	<LOQ	2.2	<LOD	0.015	0.096	0.028	0.26	<LOD	<LOD	<LOD	<LOD	0.014	0.016	<LOD	<LOD	<LOD	<LOQ	<LOD	<LOD	<LOD	<LOD	<LOD	17	<LOD	0.00073	<LOD	<LOD	0.024	0.066	0.031	0.15	0.032	3	<LOD	<LOD	0.00059	<LOD	<LOQ	0.0067	<LOD	0.0035	<LOD	<LOD	<LOD	0.0099	<LOD	0.035	0.032	0.15	0.022	0.013	<LOD	<LOD	<LOD	10	0.0035	<LOD	<LOD
Sample_1290	<LOD	0.0016	<LOD	<LOD	<LOD	0.0017	0.049	<LOD	0.083	<LOD	<LOD	<LOD	<LOD	<LOD	<LOD	<LOD	<LOD	<LOD	<LOD	<LOD	<LOD	<LOD	<LOD	<LOD	0.73	<LOD	0.0067	<LOD	0.036	0.035	0.0057	<LOD	0.008	0.0013	0.0095	<LOD	<LOD	<LOQ	<LOD	<LOD	0.0038	<LOD	<LOD	<LOD	<LOD	<LOD	<LOD	<LOD	<LOD	<LOD	0.019	0.034	0.0011	<LOD	<LOD	<LOD	1.8	<LOD	<LOD	<LOD
Sample_1291	<LOQ	0.0037	<LOD	<LOD	<LOD	0.00099	0.061	<LOD	0.11	<LOD	<LOD	<LOD	<LOD	<LOD	<LOD	<LOD	<LOD	<LOD	<LOD	0.013	<LOD	<LOD	<LOD	<LOD	0.19	<LOD	<LOD	<LOD	0.014	0.021	0.007	<LOD	0.0064	0.0014	<LOQ	<LOD	<LOD	0.00014	0.002	<LOD	<LOD	<LOD	<LOD	<LOD	<LOD	<LOD	<LOQ	<LOD	0.0048	<LOD	0.0041	0.03	0.00016	<LOD	<LOD	<LOD	0.44	<LOD	<LOD	<LOD
Sample_1292	0.004	0.0054	<LOQ	0.085	<LOD	0.00051	0.022	<LOQ	0.009	<LOD	<LOQ	<LOD	<LOD	0.00074	<LOQ	<LOD	<LOD	<LOD	0.00021	<LOD	<LOD	<LOD	<LOD	<LOD	10	<LOD	0.0019	<LOD	<LOD	<LOD	0.0083	0.0041	0.016	0.005	0.11	<LOD	<LOD	0.00011	<LOD	<LOQ	0.0027	<LOD	<LOD	<LOD	<LOD	<LOD	0.0012	<LOD	<LOD	0.0036	0.31	0.0089	0.088	<LOD	<LOD	<LOD	11	0.0012	<LOD	<LOD
Sample_1293	0.0013	0.0028	<LOD	<LOD	<LOD	<LOQ	0.024	<LOD	0.035	<LOD	<LOD	<LOD	<LOD	<LOD	<LOD	<LOD	<LOD	<LOD	<LOD	0.0065	<LOD	<LOD	<LOD	<LOD	0.0064	<LOD	0.0013	<LOD	<LOD	<LOD	0.0036	0.0023	0.0099	0.00041	0.012	<LOD	<LOD	8.2e-05	0.00067	3.6e-05	0.0039	<LOD	<LOD	<LOD	<LOQ	<LOD	<LOD	<LOD	0.0084	0.007	0.061	0.0076	0.0036	<LOD	<LOD	<LOD	0.01	0.0011	<LOD	<LOD
Sample_1294	0.0034	0.0034	<LOD	0.038	<LOD	<LOD	0.039	<LOD	<LOQ	<LOD	<LOD	<LOD	0.00033	<LOD	<LOQ	<LOD	<LOD	<LOD	<LOQ	0.019	<LOD	<LOD	<LOD	<LOD	0.031	<LOQ	0.0014	<LOD	<LOD	0.0062	0.003	0.0027	0.024	0.00095	0.04	<LOD	<LOD	7.7e-05	0.0017	<LOD	0.0018	<LOD	<LOD	<LOD	<LOD	<LOD	<LOD	<LOD	0.004	0.0056	0.0029	0.0083	0.00035	<LOD	<LOD	<LOD	0.026	<LOD	<LOD	<LOD
Sample_1295	0.25	0.28	0.016	1.7	<LOD	0.052	0.17	0.017	0.13	0.013	<LOD	0.029	<LOD	0.0012	0.00083	<LOD	<LOD	<LOD	0.00019	0.012	<LOD	<LOD	<LOD	<LOD	0.017	<LOD	0.03	<LOD	<LOD	0.05	0.23	0.039	3.3	0.2	3.8	0.00051	<LOD	0.00055	<LOD	0.001	0.037	<LOD	<LOD	<LOD	<LOD	<LOD	0.079	<LOD	0.061	0.13	0.031	0.018	0.01	<LOD	<LOD	<LOD	0.067	0.0041	<LOD	<LOD
Sample_1296	<LOD	<LOD	<LOD	0.017	<LOD	<LOD	0.031	<LOD	<LOQ	<LOD	<LOD	<LOD	<LOD	<LOD	<LOD	<LOD	<LOD	<LOD	<LOD	0.011	<LOD	<LOD	<LOD	<LOD	0.061	<LOD	0.0063	<LOD	<LOD	0.032	0.00042	<LOD	0.0023	0.0088	0.035	<LOD	<LOD	<LOQ	<LOD	<LOD	0.0042	0.0004	<LOQ	0.0048	<LOD	<LOD	<LOD	<LOD	<LOQ	0.0073	0.0018	0.012	0.00024	<LOD	<LOD	<LOD	0.12	<LOD	<LOD	<LOD
Sample_1297	0.015	0.012	0.0015	0.035	<LOD	0.0011	0.026	<LOQ	0.056	<LOD	<LOQ	<LOD	<LOD	0.0011	0.00038	<LOD	<LOD	4.3e-05	<LOD	0.0062	<LOD	<LOQ	<LOD	<LOD	2.6	<LOD	0.017	<LOD	<LOD	0.017	0.019	0.0061	0.14	0.0034	0.1	<LOD	<LOD	0.00014	<LOD	0.0003	0.0056	<LOD	0.001	<LOD	<LOD	<LOD	0.00061	<LOD	0.0024	0.008	0.0015	0.0036	0.00016	<LOD	<LOD	<LOD	1.6	<LOD	<LOD	<LOD
Sample_1298	0.038	0.047	<LOD	1.3	0.0046	0.013	0.099	0.046	0.47	0.0043	<LOD	<LOD	<LOD	<LOQ	<LOQ	<LOD	<LOD	<LOD	0.00053	0.017	<LOD	<LOD	0.00018	<LOD	0.041	<LOD	0.0041	0.003	<LOD	0.048	0.098	0.064	0.44	0.057	2	<LOD	<LOD	0.0008	<LOQ	<LOQ	0.013	<LOD	<LOD	<LOD	0.00016	<LOD	0.011	<LOD	0.16	0.13	0.19	0.028	0.26	<LOD	<LOD	<LOD	0.052	0.025	<LOD	<LOD
Sample_1299	<LOD	<LOQ	<LOD	<LOD	<LOD	<LOD	0.36	<LOD	<LOQ	<LOD	<LOD	<LOD	<LOD	<LOD	<LOD	<LOD	<LOD	<LOD	<LOQ	0.12	<LOD	0.0063	<LOD	<LOD	0.13	<LOD	<LOQ	<LOD	<LOD	<LOQ	0.0032	<LOD	0.014	<LOD	<LOD	<LOD	<LOD	0.00053	<LOD	<LOD	<LOQ	<LOD	<LOD	<LOD	<LOD	<LOD	<LOQ	<LOD	<LOQ	<LOD	0.023	0.11	0.003	<LOD	<LOD	<LOQ	0.1	<LOD	<LOD	<LOD
Sample_1300	<LOQ	<LOQ	<LOD	0.056	<LOD	0.00036	0.063	<LOD	0.03	<LOD	<LOD	<LOD	<LOD	0.0017	<LOD	<LOD	<LOD	<LOD	<LOD	0.0045	<LOD	0.00032	<LOD	<LOD	0.24	<LOD	0.00069	<LOD	<LOD	0.017	0.0051	0.0023	0.0053	0.0034	0.0078	<LOD	<LOQ	0.0001	0.0012	<LOD	0.00042	<LOD	<LOD	<LOD	<LOD	<LOD	0.0013	<LOD	0.0068	0.0092	0.005	0.015	0.00062	<LOD	<LOD	<LOD	0.5	<LOD	<LOD	<LOD
Sample_1301	<LOD	<LOD	<LOD	<LOD	0.0097	<LOD	0.059	<LOD	0.12	<LOD	<LOD	<LOD	<LOD	<LOD	<LOD	<LOD	<LOD	<LOD	<LOD	<LOD	<LOD	0.001	<LOD	<LOD	0.073	<LOD	0.0058	<LOD	<LOQ	0.06	0.0018	<LOD	0.0035	<LOD	<LOQ	<LOD	<LOD	<LOQ	<LOD	<LOD	0.0011	<LOD	0.022	<LOD	<LOD	<LOD	<LOD	<LOD	<LOD	<LOD	0.035	0.044	0.0013	<LOD	<LOD	<LOD	0.082	<LOD	<LOD	<LOD
Sample_1302	0.0053	0.013	<LOD	0.037	<LOD	0.00083	0.016	<LOD	<LOQ	<LOD	<LOD	<LOD	<LOD	<LOD	<LOD	<LOD	<LOD	<LOD	<LOQ	<LOD	<LOD	<LOD	<LOD	<LOD	7.1	<LOD	<LOQ	<LOD	0.028	0.05	0.0096	0.0024	0.026	0.0029	0.05	0.00025	<LOD	<LOQ	<LOD	<LOD	<LOQ	<LOD	<LOD	<LOD	<LOD	<LOD	<LOD	<LOD	<LOD	0.008	0.0029	0.012	0.00078	<LOD	<LOD	<LOD	16	<LOD	<LOD	<LOD
Sample_1303	0.044	0.031	0.0073	0.081	<LOD	0.0035	0.013	<LOD	<LOQ	<LOD	0.00013	<LOD	<LOD	<LOQ	0.00022	<LOD	<LOD	7.8e-05	<LOQ	<LOQ	<LOD	<LOD	<LOD	<LOD	0.0026	<LOQ	0.029	<LOD	0.0036	0.0094	0.054	0.013	0.45	0.0027	0.092	<LOD	<LOD	<LOQ	<LOQ	<LOD	0.011	<LOD	<LOD	<LOD	<LOD	<LOD	0.0011	<LOD	0.023	0.0047	0.0019	0.0046	0.00022	<LOD	<LOD	<LOD	0.008	0.0033	<LOD	<LOD
Sample_1304	<LOQ	0.0027	<LOD	0.026	<LOD	0.00031	0.045	<LOD	<LOQ	<LOD	<LOQ	<LOD	<LOD	<LOD	<LOD	<LOD	<LOD	<LOD	<LOQ	<LOD	<LOD	<LOQ	<LOD	<LOD	8	<LOD	0.00089	<LOD	0.078	0.099	0.0039	0.0015	0.015	0.0038	0.012	<LOD	<LOD	<LOQ	<LOD	<LOQ	0.00066	<LOD	<LOD	<LOD	<LOD	<LOD	0.0034	<LOD	<LOQ	0.0051	0.0033	0.016	0.00039	<LOD	<LOD	<LOD	18	<LOD	<LOD	<LOD
Sample_1305	<LOD	0.0018	<LOD	<LOD	<LOD	<LOQ	0.22	<LOD	<LOQ	<LOD	<LOD	<LOD	<LOD	<LOD	<LOD	<LOD	<LOD	<LOD	<LOD	<LOD	<LOD	<LOD	<LOD	<LOD	0.03	<LOD	0.0048	<LOD	0.052	0.09	0.0061	<LOD	0.012	<LOD	0.012	<LOD	<LOD	0.00046	<LOD	0.00049	0.016	<LOD	<LOD	<LOD	<LOD	<LOD	<LOD	<LOD	0.013	0.013	0.025	0.081	0.0035	<LOD	<LOD	<LOD	0.021	<LOD	<LOD	<LOD
Sample_1306	0.019	0.013	<LOD	0.16	<LOD	0.0033	0.13	<LOQ	0.075	<LOD	<LOD	<LOD	<LOD	<LOD	<LOD	<LOD	<LOD	<LOD	<LOQ	<LOD	<LOD	<LOQ	<LOD	<LOD	0.035	<LOD	0.00059	<LOD	<LOD	0.013	0.037	0.011	0.096	0.0073	0.47	<LOD	<LOQ	0.00016	<LOD	<LOD	0.00077	<LOD	<LOD	<LOD	<LOD	<LOD	<LOQ	0.00012	0.011	0.0068	0.008	0.037	0.0011	<LOD	<LOD	<LOD	0.034	0.011	<LOD	<LOD
Sample_1307	<LOQ	0.0027	<LOD	0.015	<LOD	<LOD	0.057	<LOD	<LOQ	<LOD	<LOD	<LOD	<LOD	<LOD	<LOQ	<LOD	<LOD	<LOQ	<LOD	<LOD	<LOD	<LOD	<LOD	<LOD	0.034	<LOD	0.0036	<LOD	0.03	0.045	0.001	<LOD	0.01	0.0026	0.026	<LOD	<LOD	0.00014	<LOD	0.0001	0.024	<LOD	<LOD	<LOD	<LOD	<LOD	0.0014	<LOD	0.0047	0.0047	0.0042	0.016	0.00074	<LOD	<LOD	<LOD	0.029	<LOD	<LOD	<LOD
Sample_1308	0.0055	0.0039	<LOD	<LOD	<LOD	<LOD	0.047	<LOD	<LOQ	<LOD	<LOD	<LOD	<LOD	<LOD	<LOD	<LOD	<LOD	<LOD	<LOQ	<LOD	<LOD	<LOD	<LOQ	<LOD	2.8	<LOD	0.0041	<LOD	0.017	0.012	0.0046	0.0015	0.031	0.0041	0.083	0.00069	<LOD	<LOQ	<LOQ	<LOD	0.0034	<LOD	<LOQ	<LOD	<LOD	<LOD	<LOD	<LOD	0.025	0.0098	0.0044	0.014	0.00059	<LOD	<LOD	<LOD	5.7	<LOD	<LOD	<LOD
Sample_1309	0.0024	0.0017	<LOQ	0.24	<LOD	<LOQ	0.037	<LOQ	0.029	<LOD	<LOD	<LOD	<LOD	<LOD	<LOD	<LOD	<LOD	<LOD	<LOQ	<LOD	<LOD	<LOD	<LOD	<LOD	0.016	<LOD	0.0062	<LOD	0.015	0.03	0.0039	0.0019	0.0085	0.0024	0.025	<LOD	<LOD	5e-05	<LOD	<LOD	0.0049	<LOD	<LOD	<LOD	<LOD	<LOD	0.0019	<LOD	0.032	0.0098	0.0025	0.0099	0.00041	<LOD	<LOD	0.0059	0.019	0.0075	0.0061	<LOD
Sample_1310	0.044	0.081	0.0015	0.15	<LOD	0.00084	0.17	0.0063	0.15	<LOD	<LOD	<LOD	<LOD	<LOD	<LOD	<LOD	<LOD	<LOD	<LOQ	<LOD	<LOD	<LOD	8.2e-05	<LOD	0.013	<LOD	<LOD	<LOD	0.04	0.038	0.034	0.021	0.88	0.015	0.039	<LOD	<LOD	0.00022	<LOQ	5e-05	0.00063	<LOD	0.0054	<LOD	<LOD	<LOD	<LOQ	9.1e-05	0.01	0.0071	0.012	0.034	0.0012	<LOD	<LOD	<LOD	0.028	<LOD	<LOD	<LOD
Sample_1311	0.0059	0.0039	<LOD	0.062	<LOD	0.0028	0.12	<LOD	0.11	<LOD	0.00034	<LOD	<LOD	<LOD	0.0002	<LOD	<LOD	<LOD	<LOQ	<LOQ	<LOD	0.00068	<LOD	<LOD	0.0068	<LOD	0.016	<LOD	0.0089	<LOD	0.012	0.0044	0.02	0.0041	0.091	<LOD	<LOD	0.00019	<LOQ	<LOD	0.016	<LOD	<LOD	<LOD	<LOD	<LOD	0.0028	0.00013	<LOQ	0.013	0.014	0.043	0.0022	<LOD	0.001	<LOD	0.011	<LOQ	<LOD	<LOD
Sample_1312	0.018	0.016	<LOD	0.024	<LOD	0.00089	0.074	<LOD	0.042	<LOD	<LOQ	<LOD	<LOD	<LOD	<LOD	<LOD	<LOD	<LOD	<LOQ	<LOQ	<LOD	0.0008	<LOD	<LOD	0.05	<LOD	0.0021	<LOD	<LOD	<LOD	0.0092	0.0041	0.27	0.0041	0.13	<LOD	<LOD	0.00011	0.0064	<LOQ	0.00085	<LOD	<LOD	<LOD	<LOD	<LOD	<LOQ	<LOD	0.011	0.0075	0.014	0.023	0.0034	<LOD	<LOD	<LOD	0.16	<LOD	<LOD	<LOD
Sample_1313	0.014	0.024	0.0029	0.1	<LOD	0.0014	0.035	<LOD	0.038	<LOD	<LOQ	<LOD	<LOD	<LOD	<LOQ	<LOD	<LOD	<LOD	<LOD	0.0045	<LOD	<LOD	<LOD	<LOD	34	<LOD	0.0021	<LOD	<LOD	<LOD	0.021	0.0083	0.26	0.004	0.054	<LOD	<LOD	<LOQ	<LOQ	<LOD	0.0025	<LOD	<LOD	<LOD	<LOD	<LOD	0.0039	<LOD	0.035	0.011	0.0032	0.013	0.00031	<LOD	<LOD	<LOD	39	0.0036	<LOD	<LOD
Sample_1314	<LOD	0.00073	<LOD	0.0089	<LOD	<LOD	0.034	<LOQ	<LOQ	<LOD	<LOD	<LOD	<LOD	<LOD	<LOD	<LOD	<LOD	0.0011	<LOQ	0.0033	<LOD	<LOD	<LOD	<LOD	0.038	<LOD	0.00044	<LOD	<LOD	0.027	0.00065	<LOD	<LOD	<LOD	0.033	<LOD	<LOD	<LOQ	<LOD	3.8e-05	0.00048	<LOD	<LOD	<LOD	<LOD	<LOD	0.0018	<LOD	<LOQ	0.0063	0.0019	0.011	0.00034	<LOD	<LOD	<LOD	<LOD	<LOD	<LOD	<LOD
Sample_1316	0.0075	0.013	<LOD	0.022	0.0046	0.00074	0.05	<LOD	0.09	<LOD	<LOQ	<LOD	<LOD	<LOD	<LOD	<LOD	<LOD	0.00025	<LOD	0.0029	<LOD	<LOQ	<LOD	<LOD	0.16	<LOD	0.00065	<LOD	<LOD	<LOD	0.0057	0.0029	0.074	0.0021	0.025	<LOD	<LOD	8.3e-05	<LOD	<LOD	0.0028	<LOD	<LOD	<LOD	<LOD	<LOD	0.0022	<LOD	<LOQ	0.0028	0.0099	0.013	0.00067	<LOD	<LOD	<LOD	0.034	0.0085	<LOD	<LOD
Sample_1317	<LOD	<LOD	<LOD	<LOD	<LOD	<LOD	0.32	<LOD	<LOQ	<LOD	<LOD	<LOD	<LOD	<LOD	<LOD	<LOD	<LOD	<LOD	<LOD	<LOD	<LOD	<LOQ	<LOD	<LOD	0.013	<LOD	<LOD	0.0068	<LOD	<LOD	<LOQ	<LOD	<LOD	<LOD	0.025	<LOD	<LOD	0.0003	<LOD	<LOD	<LOQ	0.0037	<LOD	<LOD	<LOQ	<LOD	<LOD	0.00031	0.016	0.019	0.019	0.11	0.0028	<LOD	<LOD	0.0044	0.015	<LOD	<LOD	<LOD
Sample_1318	0.019	0.016	0.0017	0.021	<LOD	0.0003	0.025	<LOD	<LOQ	<LOD	<LOQ	<LOD	<LOD	<LOD	<LOD	0.091	<LOD	<LOD	0.00036	<LOD	<LOD	<LOD	<LOD	<LOD	0.011	<LOD	0.00045	<LOD	<LOD	<LOD	0.0064	0.0021	0.15	0.0024	0.024	0.00014	<LOD	4.6e-05	<LOD	<LOD	0.001	<LOD	<LOD	<LOD	<LOD	<LOD	<LOQ	<LOD	0.008	0.0021	0.0017	0.0079	0.00022	<LOD	<LOD	<LOD	0.016	<LOD	<LOQ	<LOD
Sample_1319	0.0025	0.003	<LOD	0.0069	<LOD	0.00054	0.04	<LOD	0.0074	<LOD	<LOD	<LOD	<LOD	<LOD	<LOD	<LOD	<LOD	<LOQ	0.00078	0.0013	<LOD	<LOD	<LOD	<LOD	0.15	<LOD	0.001	<LOD	0.014	<LOD	0.0055	0.0018	0.01	0.004	0.043	0.00011	<LOD	0.0003	<LOD	<LOQ	0.0029	<LOD	<LOD	<LOD	<LOD	<LOD	0.003	4.8e-05	0.069	0.0026	0.0023	0.009	0.00041	<LOD	<LOD	<LOD	0.33	0.00071	0.0019	<LOD
Sample_1320	0.0085	0.0055	<LOD	0.058	<LOD	0.00017	0.044	<LOD	0.01	<LOD	<LOQ	<LOD	<LOD	<LOD	<LOQ	<LOD	<LOD	<LOD	<LOQ	0.0035	<LOD	<LOD	<LOD	<LOD	11	<LOD	0.00034	<LOD	<LOD	<LOD	0.0053	0.003	0.03	0.006	0.082	<LOD	<LOD	0.00011	0.00081	<LOQ	0.0018	<LOD	<LOD	<LOD	<LOD	<LOD	0.0015	<LOD	<LOD	0.0031	0.0026	0.016	0.00049	<LOD	<LOD	<LOD	21	0.0015	<LOD	<LOD
Sample_1321	<LOQ	0.00094	<LOD	0.041	<LOD	<LOD	0.036	<LOD	0.022	<LOD	<LOD	<LOD	<LOD	<LOD	<LOD	<LOD	<LOD	<LOD	0.00014	0.0063	<LOD	0.00026	<LOQ	<LOD	11	<LOD	0.0012	<LOD	0.037	0.048	0.0011	<LOD	0.0078	0.0056	0.097	<LOD	<LOD	<LOQ	<LOD	<LOQ	0.0032	<LOD	<LOD	<LOD	<LOD	<LOD	0.0027	<LOD	0.0073	0.0047	0.008	0.019	0.0018	<LOD	<LOD	<LOD	16	<LOD	<LOD	<LOD
Sample_1322	0.0064	0.0053	<LOQ	0.022	<LOD	<LOD	0.053	<LOQ	<LOQ	<LOD	<LOD	<LOD	<LOD	<LOD	<LOD	<LOD	<LOD	<LOD	<LOD	0.0062	<LOD	<LOD	<LOD	<LOD	0.055	<LOQ	0.0043	<LOD	<LOD	<LOD	0.0033	0.0023	0.072	<LOD	0.013	<LOD	<LOD	<LOQ	<LOD	<LOD	0.0011	<LOD	<LOD	<LOD	<LOD	<LOD	<LOQ	<LOD	0.013	0.0059	0.38	0.02	0.00058	<LOD	<LOD	<LOD	0.072	<LOD	<LOD	<LOD
Sample_1323	0.0097	0.0096	0.0012	0.07	0.0006	0.00066	0.034	<LOQ	0.013	<LOD	9.6e-05	<LOD	0.00013	<LOD	<LOQ	<LOD	<LOD	<LOD	<LOQ	0.0007	<LOD	<LOD	<LOD	<LOD	0.006	<LOD	0.001	<LOD	<LOD	<LOD	0.0094	0.004	0.06	0.002	0.042	<LOD	<LOD	6.6e-05	<LOQ	6.6e-05	0.0041	<LOD	<LOD	<LOD	<LOD	<LOD	0.013	<LOD	0.0033	0.0097	0.0041	0.0062	0.00022	<LOD	<LOD	0.0007	0.02	<LOQ	<LOD	<LOD
Sample_1324	<LOQ	0.0025	<LOD	0.04	<LOD	0.00062	0.063	<LOD	<LOQ	<LOD	<LOD	<LOD	<LOD	<LOD	<LOD	<LOD	<LOD	<LOD	<LOQ	0.023	<LOD	0.00028	<LOD	<LOD	0.45	<LOD	0.0015	<LOD	<LOD	0.015	0.0066	0.0033	0.014	0.0043	0.057	<LOD	<LOD	<LOQ	<LOD	<LOD	0.00091	<LOD	<LOD	<LOD	<LOD	<LOD	0.0024	<LOD	<LOQ	0.011	0.0035	0.026	0.00049	<LOD	<LOD	<LOD	0.47	<LOD	<LOD	<LOD
Sample_1325	0.041	0.052	0.0014	0.006	<LOD	0.0034	0.026	<LOD	<LOQ	0.0042	0.00011	<LOD	<LOD	<LOD	<LOQ	<LOD	<LOD	<LOD	<LOQ	0.0036	<LOD	<LOD	<LOD	<LOD	3.1	<LOD	0.00081	<LOD	<LOD	0.0028	0.054	0.025	0.5	0.0048	0.094	0.00015	<LOD	0.00019	0.002	1.9e-05	0.0021	0.0011	<LOD	<LOD	<LOD	0.0028	0.00047	<LOD	<LOD	0.0086	0.015	0.0071	0.0014	<LOD	<LOD	<LOD	17	0.0013	<LOD	<LOD
Sample_1326	0.0071	0.0063	<LOQ	0.047	<LOD	0.00031	0.037	<LOQ	<LOQ	<LOD	0.00014	<LOD	<LOD	<LOD	<LOQ	<LOD	<LOD	<LOD	<LOQ	0.0056	<LOD	<LOQ	<LOQ	<LOD	0.025	<LOD	0.0028	<LOD	<LOD	0.026	0.006	0.0027	0.037	0.0055	0.2	<LOD	<LOD	7.3e-05	<LOD	<LOD	0.0049	<LOD	<LOD	<LOD	<LOD	<LOD	0.00081	<LOD	0.032	0.038	0.0021	0.011	0.00029	<LOD	<LOD	<LOD	0.035	<LOQ	<LOD	<LOD
Sample_1327	0.0033	0.0061	<LOD	0.0091	0.0038	0.00056	0.047	<LOD	<LOQ	<LOD	<LOD	<LOD	<LOD	<LOQ	0.00029	<LOD	<LOD	<LOD	<LOQ	0.006	<LOD	<LOD	<LOQ	<LOD	0.023	<LOD	<LOQ	<LOD	0.0055	<LOD	0.0043	0.0028	0.031	0.0062	0.094	<LOD	<LOD	<LOQ	0.0014	<LOD	0.0013	<LOD	<LOD	<LOD	<LOD	<LOD	0.003	<LOD	<LOD	<LOD	0.004	0.011	0.00036	<LOD	<LOD	<LOD	0.015	<LOD	<LOD	<LOD
Sample_1328	0.017	0.017	0.0049	0.098	<LOD	0.00089	0.014	<LOQ	0.0045	0.0047	0.00013	<LOD	<LOQ	0.00028	8.1e-05	<LOD	<LOD	<LOD	4.4e-05	0.0051	<LOD	<LOD	<LOD	<LOD	0.0021	<LOD	0.00043	<LOD	<LOD	<LOD	0.019	0.011	0.094	0.018	0.11	<LOD	<LOD	7e-05	<LOD	<LOD	0.0027	<LOD	<LOD	<LOD	<LOD	<LOD	0.0042	<LOD	<LOQ	0.026	0.0018	0.0035	0.0017	<LOD	<LOD	<LOD	0.0094	0.0015	<LOD	<LOD
Sample_1329	0.0037	0.0065	0.0006	0.0092	<LOD	<LOQ	0.013	<LOD	0.0065	<LOD	<LOQ	<LOD	<LOD	<LOD	<LOD	<LOD	<LOD	<LOQ	<LOQ	0.0087	<LOD	<LOD	<LOD	<LOD	<LOD	<LOD	0.0017	<LOD	<LOD	0.016	0.0055	0.0012	0.04	0.0023	0.0045	0.00011	<LOD	3.7e-05	<LOD	<LOD	0.0016	0.00031	<LOD	<LOD	<LOD	<LOD	<LOD	<LOD	0.0047	0.01	0.0012	0.0045	0.00017	<LOD	<LOD	<LOD	<LOQ	<LOQ	<LOD	<LOD
Sample_1330	0.0078	0.005	<LOQ	0.068	<LOD	0.0031	0.04	<LOD	0.027	<LOD	0.00026	<LOD	<LOD	<LOD	<LOD	<LOD	<LOD	<LOD	<LOD	0.018	<LOD	<LOD	<LOD	<LOD	0.04	<LOD	0.0023	<LOD	<LOD	0.18	0.0099	0.0054	0.1	0.01	0.077	<LOD	<LOD	<LOQ	<LOD	<LOD	0.0019	<LOD	<LOD	<LOD	<LOD	<LOD	0.0016	<LOD	0.0076	0.0058	0.71	0.011	0.001	<LOD	<LOD	<LOD	0.019	<LOD	<LOD	<LOD
Sample_1331	0.026	0.017	0.0012	0.14	<LOD	0.0033	0.027	<LOQ	0.12	<LOD	0.00018	<LOD	<LOD	<LOD	<LOQ	<LOD	<LOD	5.4e-05	<LOQ	0.013	<LOD	0.0016	<LOD	<LOD	0.29	<LOD	0.014	<LOD	<LOD	<LOD	0.035	0.016	0.19	0.0032	0.043	<LOD	<LOD	7.7e-05	<LOD	6.8e-05	0.0082	0.00073	<LOD	<LOD	<LOD	<LOD	0.0023	<LOD	<LOQ	0.019	0.0017	0.0068	0.00021	<LOD	<LOD	<LOD	0.41	<LOQ	<LOD	<LOD
Sample_1332	0.0051	0.0024	<LOD	0.035	<LOD	<LOQ	0.03	<LOD	<LOQ	<LOD	<LOD	<LOD	<LOD	0.001	<LOD	<LOD	<LOD	<LOD	0.0019	0.0088	<LOD	0.00023	<LOD	<LOD	0.28	<LOD	0.0057	<LOD	<LOD	<LOD	0.0037	0.0015	0.031	0.0026	0.07	<LOD	<LOD	8.2e-05	<LOQ	0.0009	0.011	<LOD	<LOD	<LOD	<LOD	<LOD	0.0021	<LOD	<LOD	0.0054	0.0013	0.0085	0.00023	<LOD	<LOD	<LOD	0.43	<LOQ	<LOD	<LOD
Sample_1333	0.067	0.084	0.013	0.29	<LOD	0.0045	0.042	0.0019	0.0073	<LOD	0.00022	<LOD	0.00013	<LOD	0.00034	<LOD	<LOD	<LOD	5.8e-05	0.0067	<LOD	0.00011	<LOD	<LOD	4.1	<LOD	0.001	<LOD	<LOD	<LOD	0.058	0.025	0.64	0.017	0.44	<LOD	<LOD	6.8e-05	<LOD	<LOD	0.0034	<LOD	<LOD	<LOD	<LOD	<LOD	0.002	<LOD	0.004	0.016	0.0016	0.006	0.0008	<LOD	<LOD	<LOD	13	0.0025	<LOD	<LOQ
Sample_1334	<LOD	0.002	<LOD	<LOD	<LOD	<LOD	0.2	<LOD	0.22	<LOD	<LOD	<LOD	<LOD	<LOD	<LOD	<LOD	<LOD	<LOD	<LOD	0.045	<LOD	<LOD	<LOD	<LOD	0.013	<LOD	<LOD	0.0031	<LOD	0.089	0.0038	<LOD	0.0036	0.0026	<LOQ	<LOD	<LOD	0.00024	<LOD	<LOD	<LOQ	<LOD	<LOD	<LOD	<LOD	<LOD	<LOD	<LOD	0.024	0.018	0.021	0.072	0.0025	<LOD	<LOD	0.0029	<LOQ	<LOD	<LOD	<LOD
Sample_1335	0.013	0.031	0.0027	0.17	<LOD	0.0007	0.025	<LOQ	<LOQ	<LOD	<LOQ	<LOD	<LOD	<LOQ	<LOD	<LOD	<LOD	<LOD	<LOQ	0.015	<LOD	0.00026	0.00028	<LOD	18	<LOD	0.0017	<LOD	0.063	0.11	0.014	0.0045	0.15	<LOD	0.059	<LOD	<LOD	0.0005	<LOD	<LOQ	0.0019	<LOD	<LOQ	<LOD	0.00087	<LOD	0.0026	<LOD	<LOD	0.016	14	<LOQ	20	<LOD	<LOD	<LOD	39	<LOD	<LOD	<LOD
Sample_1336	<LOQ	0.0065	<LOD	0.021	<LOQ	0.0015	0.11	<LOD	<LOQ	<LOD	<LOD	<LOD	<LOD	<LOD	<LOD	<LOD	<LOD	<LOD	<LOD	0.015	<LOD	<LOQ	<LOD	<LOD	0.023	<LOD	<LOD	0.0017	<LOD	<LOD	0.012	0.0038	0.039	<LOD	0.0038	<LOD	<LOD	0.00012	<LOD	<LOD	<LOD	<LOD	<LOD	<LOD	<LOD	<LOD	<LOD	<LOD	0.0057	0.0099	0.019	0.032	0.004	<LOD	<LOD	<LOD	0.028	<LOD	<LOQ	<LOD
Sample_1337	<LOD	0.002	<LOD	0.052	<LOD	0.00013	0.023	<LOQ	0.011	<LOD	<LOQ	<LOD	<LOQ	<LOD	<LOD	<LOD	<LOD	<LOD	<LOQ	0.0031	<LOD	<LOD	<LOD	<LOD	0.02	<LOD	<LOD	<LOD	<LOD	0.014	0.0016	0.00045	0.0069	0.0012	0.0083	<LOD	<LOD	4.8e-05	0.00031	<LOD	<LOQ	<LOD	<LOD	<LOD	<LOD	<LOD	0.0013	<LOD	0.022	0.0056	0.0027	0.0076	0.0006	<LOD	<LOD	<LOD	0.036	<LOD	<LOD	<LOD
Sample_1338	0.057	0.088	0.0023	0.11	<LOD	0.02	0.068	<LOD	0.017	<LOD	0.00032	<LOD	0.00031	<LOD	<LOD	330	<LOD	<LOD	<LOQ	0.01	<LOD	<LOQ	<LOD	<LOD	4.1	<LOD	<LOD	<LOD	0.045	0.056	0.079	0.038	0.77	0.0037	0.012	<LOD	<LOD	7.1e-05	<LOQ	<LOD	0.0014	<LOD	<LOD	<LOD	<LOD	<LOD	0.0041	<LOD	0.0054	0.024	0.016	0.0078	0.0035	<LOD	<LOD	<LOD	6.6	<LOQ	<LOD	<LOD
Sample_1339	0.038	0.032	0.0041	0.061	<LOD	0.0003	0.033	<LOD	<LOQ	<LOD	<LOQ	<LOD	<LOD	<LOD	<LOD	<LOD	<LOD	<LOD	<LOD	0.0076	<LOD	0.00019	<LOQ	<LOD	3.3	<LOD	0.0014	<LOD	0.042	0.22	0.017	0.0055	0.45	<LOD	0.013	<LOD	<LOD	<LOQ	<LOD	<LOD	0.0012	<LOD	<LOD	<LOD	<LOD	<LOD	0.0016	<LOD	0.0088	0.016	0.0025	0.0085	0.00041	<LOD	<LOD	0.00072	10	<LOD	<LOD	<LOD
Sample_1340	0.093	0.13	<LOD	0.46	<LOD	0.051	0.16	<LOQ	0.13	<LOD	<LOD	<LOD	<LOD	<LOD	<LOD	<LOD	<LOD	<LOD	<LOQ	0.047	<LOD	<LOQ	<LOD	<LOD	0.034	<LOD	<LOQ	<LOD	0.059	0.075	0.21	0.082	1.4	0.057	0.8	<LOD	<LOD	<LOQ	<LOD	<LOD	0.0066	<LOD	<LOD	0.014	<LOD	<LOD	<LOQ	<LOD	0.017	0.033	0.085	0.089	0.012	<LOD	<LOD	<LOD	0.078	<LOD	<LOD	<LOD
Sample_1341	<LOQ	0.018	<LOD	<LOD	<LOD	<LOQ	0.27	<LOD	0.068	<LOD	<LOD	<LOD	<LOD	<LOD	<LOD	<LOD	<LOD	<LOD	<LOD	0.036	<LOD	0.0018	<LOD	<LOD	45	<LOD	<LOD	<LOD	<LOD	0.036	0.019	<LOD	0.12	<LOD	0.005	<LOD	<LOD	0.00024	<LOD	<LOD	<LOD	<LOD	<LOD	<LOD	<LOD	<LOD	<LOD	<LOD	<LOD	<LOD	0.024	0.12	0.0033	<LOD	<LOD	<LOD	140	<LOD	<LOD	<LOD
Sample_1342	0.004	0.0027	<LOD	0.03	<LOD	0.0003	0.012	<LOQ	0.02	<LOD	<LOD	<LOD	<LOD	<LOD	<LOQ	<LOD	<LOD	<LOD	0.0009	<LOD	<LOD	<LOD	<LOD	<LOD	0.03	<LOD	0.00056	<LOD	<LOD	<LOD	0.0042	0.0018	0.032	0.0015	0.081	<LOD	<LOD	5.3e-05	0.002	<LOD	0.00038	<LOD	<LOD	<LOD	<LOQ	<LOD	<LOQ	<LOD	0.0028	<LOD	0.0035	0.0091	0.0004	<LOD	<LOD	<LOD	0.025	0.0011	<LOD	<LOD
Sample_1343	<LOQ	0.0058	<LOD	<LOD	<LOD	0.0013	0.024	<LOD	0.033	<LOD	<LOD	<LOD	<LOD	<LOD	<LOD	<LOD	<LOD	<LOD	<LOD	<LOD	<LOD	<LOD	<LOQ	<LOD	25	<LOD	0.00076	<LOD	0.022	0.028	0.013	0.0036	0.0091	0.0026	<LOD	<LOD	<LOD	<LOQ	<LOD	<LOD	0.0012	<LOD	<LOQ	<LOD	<LOD	<LOD	<LOQ	<LOD	<LOQ	<LOD	0.015	0.013	0.00054	<LOD	<LOD	<LOD	37	<LOD	<LOD	<LOD
Sample_1344	0.0094	0.014	<LOD	<LOQ	<LOD	<LOD	0.069	<LOD	<LOQ	<LOD	<LOD	<LOD	<LOD	<LOD	<LOD	<LOD	<LOD	0.00017	<LOD	<LOD	<LOD	0.004	<LOD	<LOD	44	<LOD	<LOD	<LOD	<LOD	0.032	0.012	0.0036	0.066	0.0039	0.081	<LOD	<LOD	0.00019	<LOD	<LOD	<LOD	<LOD	<LOD	<LOD	<LOD	<LOD	<LOQ	<LOD	0.012	<LOD	0.0014	0.022	0.00032	<LOD	<LOD	<LOD	42	<LOD	<LOD	<LOD
Sample_1345	<LOD	<LOQ	<LOD	<LOD	<LOQ	<LOD	0.11	<LOD	0.16	<LOD	<LOD	<LOD	<LOD	<LOD	<LOD	<LOD	<LOD	<LOD	<LOD	<LOD	<LOD	<LOD	<LOD	<LOD	11	<LOD	<LOQ	<LOD	<LOD	<LOD	0.0034	<LOD	<LOD	<LOD	<LOQ	<LOD	<LOD	<LOQ	0.0055	<LOD	<LOQ	<LOD	0.0061	<LOD	<LOD	<LOD	<LOD	<LOD	0.051	0.013	0.0064	0.028	<LOQ	<LOD	<LOD	<LOD	14	<LOD	<LOD	<LOD
Sample_1346	0.013	0.0094	0.00096	0.056	<LOD	0.0019	0.018	0.003	<LOQ	<LOD	<LOD	<LOD	<LOD	<LOD	<LOQ	<LOD	<LOD	4.8e-05	<LOQ	<LOD	<LOD	<LOD	<LOD	<LOD	3.7	<LOD	0.0014	<LOD	<LOD	<LOD	0.032	0.01	0.15	0.0037	0.13	<LOD	<LOD	5.5e-05	<LOQ	0.00012	0.0082	<LOD	<LOD	<LOD	<LOD	<LOD	0.0024	<LOD	0.02	0.0037	0.001	0.0069	0.00012	<LOD	<LOD	<LOD	16	0.00097	<LOD	<LOD
Sample_1347	0.0043	0.0069	<LOQ	0.02	0.0021	0.00084	0.018	<LOD	0.049	<LOD	<LOD	<LOD	<LOD	<LOD	<LOD	<LOD	<LOD	<LOD	<LOD	<LOD	<LOD	<LOD	<LOD	<LOD	0.22	<LOD	0.00057	<LOD	0.075	0.063	0.014	0.0038	0.016	0.0023	0.023	<LOD	<LOD	<LOQ	0.0014	<LOQ	0.00045	<LOD	<LOD	<LOD	<LOD	<LOD	<LOQ	<LOD	0.005	0.0091	0.0011	0.0049	<LOQ	<LOD	<LOD	<LOD	0.58	<LOQ	<LOD	<LOD
Sample_1348	0.0053	0.0051	<LOD	0.017	<LOD	0.0031	0.048	<LOD	0.13	<LOD	<LOQ	<LOD	<LOD	<LOD	<LOD	<LOD	<LOD	<LOD	<LOQ	<LOD	<LOD	0.0015	<LOD	<LOD	0.067	<LOD	<LOD	<LOD	0.029	0.047	0.017	0.0035	0.046	0.0011	0.021	<LOD	<LOD	<LOQ	<LOD	<LOD	<LOD	<LOD	<LOD	<LOD	<LOD	<LOD	<LOD	<LOD	<LOD	<LOD	0.0031	0.014	<LOQ	<LOD	<LOD	<LOD	0.034	<LOD	<LOD	<LOD
Sample_1349	<LOD	0.013	<LOQ	0.059	<LOD	0.00094	0.024	<LOD	0.03	<LOD	<LOD	<LOD	<LOD	<LOD	<LOD	<LOD	<LOD	<LOQ	<LOD	<LOD	<LOD	<LOD	<LOD	<LOD	5.4	<LOD	<LOD	<LOD	<LOD	0.19	0.024	0.0066	0.077	<LOD	<LOD	<LOD	<LOD	<LOQ	<LOD	<LOD	<LOD	<LOD	0.0045	<LOD	<LOD	<LOD	<LOD	<LOD	0.018	<LOD	0.0025	<LOQ	0.00097	<LOD	<LOD	<LOD	5.7	<LOD	<LOD	<LOD
Sample_1350	0.0087	0.016	0.002	0.049	<LOD	0.0015	0.01	<LOQ	<LOQ	<LOD	0.00041	<LOD	<LOD	<LOD	<LOD	<LOD	<LOD	3.6e-05	<LOQ	0.0041	<LOD	<LOD	<LOD	<LOD	0.31	<LOD	0.00039	<LOD	<LOD	0.024	0.018	0.0041	0.12	0.0099	0.077	<LOD	<LOD	2.3e-05	<LOQ	<LOD	0.00033	<LOD	<LOD	<LOD	<LOD	<LOD	0.0023	<LOD	0.0025	0.011	0.002	0.0026	0.00084	<LOD	<LOD	<LOD	0.26	0.0059	<LOD	<LOD
Sample_1351	0.0051	0.0062	<LOD	0.033	<LOQ	<LOQ	0.02	<LOD	<LOQ	<LOD	<LOD	<LOD	<LOD	<LOD	<LOD	<LOD	<LOD	<LOD	<LOD	<LOD	<LOD	0.00033	<LOD	<LOD	11	<LOD	0.0023	<LOD	<LOD	0.032	0.0046	0.0016	0.05	0.0049	0.069	<LOD	<LOD	<LOQ	<LOD	<LOD	0.0015	<LOD	0.0032	<LOD	<LOD	<LOD	<LOQ	<LOD	<LOQ	0.015	0.00071	<LOQ	<LOQ	<LOD	<LOD	<LOD	1.7	0.0053	<LOD	<LOD
Sample_1352	0.066	0.055	0.0063	0.087	<LOD	0.0011	0.025	0.0051	0.026	<LOD	<LOD	<LOD	<LOD	<LOD	<LOQ	<LOD	<LOD	0.00016	<LOQ	<LOD	<LOD	0.00024	<LOD	<LOD	15	0.11	0.15	<LOD	<LOD	0.024	0.05	0.021	0.83	0.0098	0.085	0.00049	<LOD	0.00015	<LOD	0.0036	0.24	<LOD	<LOD	<LOD	<LOD	<LOD	0.0034	<LOD	0.02	0.014	0.0013	0.0072	0.00019	<LOD	<LOD	<LOD	30	<LOQ	<LOD	<LOD
Sample_1353	0.044	0.021	<LOD	1.6	<LOQ	<LOD	0.093	0.049	0.2	<LOD	<LOD	<LOD	<LOD	<LOD	0.00053	<LOD	<LOD	<LOD	0.0005	<LOD	<LOD	<LOD	<LOQ	<LOD	0.72	<LOD	0.036	<LOD	<LOD	0.027	0.028	0.033	0.39	0.039	7.1	0.0063	<LOD	0.00042	<LOD	<LOD	0.037	<LOD	<LOQ	<LOD	<LOD	<LOD	<LOQ	<LOD	0.36	0.029	0.01	0.029	0.00032	<LOD	<LOD	<LOD	1	<LOQ	<LOQ	<LOD
Sample_1354	0.011	0.023	<LOD	<LOQ	<LOD	0.00099	0.024	<LOD	0.026	<LOD	<LOD	<LOD	<LOD	<LOD	<LOD	<LOD	<LOD	<LOD	<LOD	<LOD	<LOD	<LOD	<LOD	<LOD	19	<LOD	<LOD	<LOD	<LOD	<LOD	0.02	0.0034	0.11	0.00079	0.017	<LOD	<LOD	<LOD	<LOQ	<LOD	<LOD	<LOD	<LOD	<LOD	<LOD	<LOD	<LOD	<LOD	<LOD	0.016	0.00082	0.0069	<LOQ	<LOD	<LOD	<LOD	77	<LOD	<LOD	<LOD
Sample_1355	0.0066	0.016	<LOQ	0.017	<LOD	<LOD	0.015	<LOD	0.021	<LOD	<LOD	<LOD	<LOD	<LOD	<LOQ	<LOD	<LOD	<LOQ	<LOQ	<LOD	<LOD	0.00019	<LOD	<LOD	0.0037	<LOD	<LOD	<LOD	<LOD	<LOD	0.0099	0.0036	0.047	0.0015	0.07	<LOD	<LOD	5.4e-05	<LOD	<LOD	0.00029	<LOD	<LOD	<LOD	<LOD	<LOD	0.00052	<LOD	0.0022	0.0022	0.00042	0.0037	6.1e-05	<LOD	<LOD	<LOD	0.0072	<LOQ	<LOD	<LOD
Sample_1356	0.036	0.068	<LOD	<LOD	<LOQ	<LOD	0.075	<LOD	0.11	<LOD	<LOD	<LOD	<LOD	<LOD	<LOD	<LOD	<LOD	<LOD	<LOD	<LOD	<LOD	<LOD	<LOD	<LOD	0.051	<LOD	0.043	<LOD	<LOD	<LOD	0.072	0.022	0.39	<LOQ	0.017	<LOD	<LOD	<LOQ	0.018	<LOD	0.0082	<LOD	0.059	<LOD	<LOD	<LOD	<LOD	<LOD	0.024	<LOD	0.0024	<LOQ	0.0032	<LOD	<LOD	<LOD	<LOQ	<LOD	<LOD	<LOD
Sample_1357	<LOQ	0.01	<LOD	<LOD	<LOD	0.0033	0.11	<LOD	0.17	<LOD	<LOD	<LOD	<LOD	<LOD	<LOD	<LOD	<LOD	<LOQ	<LOD	<LOD	<LOD	<LOD	<LOQ	<LOD	3.9	<LOD	0.0041	<LOD	<LOD	0.057	0.02	<LOD	0.077	<LOD	<LOD	<LOD	<LOD	<LOQ	<LOD	<LOD	0.0054	<LOD	<LOD	<LOD	<LOD	<LOD	<LOD	<LOD	<LOD	<LOD	0.034	0.051	0.00036	<LOD	<LOD	<LOD	8.7	<LOD	<LOD	<LOD
Sample_1358	<LOQ	0.0034	<LOD	0.016	<LOD	0.00082	0.014	<LOD	0.11	<LOD	<LOD	<LOD	<LOD	<LOD	<LOD	<LOD	<LOD	<LOQ	<LOD	<LOD	<LOD	<LOD	<LOD	<LOD	0.12	<LOD	0.003	<LOD	<LOD	0.044	0.0077	0.0019	0.015	<LOQ	0.021	<LOD	<LOD	9.6e-05	<LOD	0.00013	0.0021	<LOD	<LOD	<LOD	<LOD	<LOD	<LOD	<LOD	0.014	0.011	0.0029	0.0085	0.00032	<LOD	<LOD	<LOD	0.33	<LOD	<LOD	<LOD
Sample_1359	0.008	0.023	<LOQ	<LOD	<LOD	0.00061	0.064	<LOD	0.039	<LOD	<LOQ	<LOD	<LOD	<LOD	<LOD	<LOD	<LOD	<LOD	0.0018	0.035	<LOQ	<LOQ	<LOD	<LOD	10	<LOD	<LOQ	<LOD	<LOD	<LOD	0.0095	0.003	0.092	0.0057	0.024	<LOD	<LOD	0.00024	<LOD	9.7e-05	0.0014	<LOD	<LOD	<LOD	<LOD	<LOD	<LOQ	<LOD	<LOD	0.0087	0.0019	0.019	0.00022	<LOD	<LOD	<LOD	23	<LOD	<LOD	<LOD
Sample_1360	0.08	0.13	0.0089	0.022	<LOD	0.0015	0.023	<LOD	0.052	<LOD	<LOD	<LOD	<LOD	<LOD	<LOD	<LOD	<LOD	<LOD	<LOD	0.027	<LOD	<LOD	<LOD	<LOD	16	<LOD	0.011	<LOD	<LOD	0.16	0.087	0.02	1.1	0.0059	0.052	<LOQ	<LOD	0.00044	<LOD	<LOQ	0.014	<LOD	<LOD	<LOD	<LOD	<LOD	0.0023	<LOD	0.0077	0.019	0.0014	<LOQ	0.00057	<LOD	<LOD	<LOD	21	<LOQ	<LOD	<LOD
Sample_1361	0.0096	0.0062	0.0026	0.029	<LOD	<LOD	0.097	<LOD	0.081	<LOD	<LOD	<LOD	<LOD	<LOD	0.00019	<LOD	2	<LOQ	0.0023	0.024	<LOD	<LOD	<LOD	<LOD	2	0.085	0.19	<LOD	<LOD	<LOD	0.0017	<LOD	0.24	0.0085	0.056	<LOD	<LOD	0.00017	<LOD	<LOD	0.069	<LOD	<LOD	<LOD	<LOD	<LOD	<LOQ	<LOD	<LOQ	0.024	0.18	0.027	0.02	<LOD	<LOD	<LOD	1.8	<LOD	<LOD	<LOD
Sample_1362	0.0043	0.011	0.00078	0.01	<LOD	0.0022	0.028	<LOQ	<LOD	<LOD	0.00015	<LOD	<LOD	<LOD	<LOD	<LOD	<LOD	<LOQ	<LOD	<LOD	<LOQ	<LOD	<LOD	<LOD	0.69	<LOD	0.00089	<LOD	<LOD	<LOD	0.012	0.002	0.044	0.0054	0.0031	<LOD	<LOQ	0.00015	0.00047	<LOD	0.0012	<LOD	<LOD	<LOD	<LOD	<LOD	0.0011	<LOD	0.0024	0.0053	0.041	0.0054	9.4e-05	<LOD	<LOD	<LOD	2.7	<LOQ	<LOD	<LOD
Sample_1363	0.05	0.06	0.0039	0.046	<LOD	0.0019	0.056	<LOD	<LOD	<LOD	<LOD	<LOD	<LOD	<LOD	<LOD	<LOD	<LOD	0.00014	<LOQ	0.064	<LOD	<LOD	<LOD	<LOD	0.025	<LOD	<LOQ	<LOD	<LOD	<LOD	0.065	0.017	0.8	0.0029	0.02	0.00034	<LOQ	<LOQ	0.0012	<LOD	<LOQ	<LOD	<LOD	<LOD	<LOD	<LOD	0.0016	<LOD	<LOQ	<LOD	0.0013	0.0093	<LOQ	<LOD	0.0022	<LOD	0.083	<LOD	<LOD	<LOD
Sample_1364	<LOQ	0.0052	<LOD	0.014	<LOD	<LOQ	0.022	<LOD	<LOD	<LOD	<LOD	<LOD	<LOD	<LOD	<LOD	<LOD	<LOD	<LOD	<LOD	<LOQ	<LOD	<LOD	<LOD	<LOD	29	<LOD	<LOQ	<LOD	<LOD	0.06	0.0084	0.0014	0.026	0.0014	0.012	<LOD	<LOD	<LOQ	0.011	<LOD	<LOQ	<LOD	0.0035	<LOD	<LOD	<LOD	0.0021	<LOD	0.01	0.062	0.0012	<LOQ	<LOQ	<LOD	<LOD	0.0067	31	<LOD	0.0086	<LOD
Sample_1365	<LOQ	0.0039	<LOD	<LOD	<LOD	0.0015	0.063	<LOD	0.26	<LOD	<LOD	<LOD	<LOD	<LOD	<LOD	<LOD	<LOD	<LOD	<LOD	<LOD	<LOD	<LOD	<LOD	<LOD	5.8	<LOD	0.0011	<LOD	<LOD	0.024	0.013	0.0019	0.022	<LOQ	0.005	<LOD	<LOD	<LOD	0.0041	<LOD	0.00097	<LOD	<LOQ	<LOD	<LOD	<LOD	<LOD	<LOD	0.027	0.036	0.0095	<LOQ	0.00032	<LOD	<LOD	<LOD	12	<LOD	<LOD	<LOD
Sample_1366	0.028	0.055	<LOD	0.27	<LOD	0.0028	0.42	<LOQ	0.27	<LOD	<LOD	<LOD	<LOD	<LOD	<LOD	<LOD	<LOD	<LOD	<LOD	<LOQ	<LOD	<LOD	<LOD	<LOD	0.084	<LOD	0.0016	0.0011	<LOD	<LOD	0.05	0.024	0.42	0.0054	0.28	<LOD	<LOD	0.00033	<LOD	<LOD	<LOQ	<LOD	<LOQ	<LOD	<LOD	<LOD	0.0032	<LOD	<LOQ	0.016	0.024	0.062	0.002	<LOD	<LOD	<LOD	0.26	<LOD	<LOD	<LOD
Sample_1367	0.023	0.023	0.0021	3.4	<LOD	<LOQ	0.25	0.046	0.08	<LOD	<LOD	<LOD	<LOD	<LOQ	0.00088	<LOD	<LOD	<LOD	0.00029	<LOD	0.0034	<LOD	<LOQ	<LOD	0.046	<LOQ	0.039	<LOD	<LOD	0.051	0.03	0.036	0.12	0.17	2	<LOQ	<LOQ	0.00023	<LOQ	<LOD	0.017	<LOD	<LOD	<LOD	<LOD	<LOD	0.01	<LOD	0.016	0.032	0.002	0.018	0.00037	0.058	<LOD	<LOD	0.075	<LOQ	<LOD	<LOD
Sample_1368	<LOD	0.0013	<LOD	<LOD	<LOD	<LOD	0.11	<LOD	0.097	<LOD	<LOD	<LOD	<LOD	<LOD	<LOD	0.37	<LOD	<LOD	0.00041	<LOD	<LOQ	0.0015	<LOQ	<LOD	0.11	<LOD	0.0065	<LOD	0.033	0.049	0.0022	0.0018	0.01	0.0012	0.061	<LOD	<LOD	0.00019	0.003	0.00014	0.022	<LOD	<LOD	<LOD	<LOD	<LOD	<LOQ	<LOD	0.14	0.017	0.0057	0.03	0.00082	<LOD	<LOD	<LOD	0.035	<LOD	<LOD	<LOD
Sample_1369	0.0019	0.0044	<LOD	<LOD	<LOD	<LOD	0.028	<LOD	0.022	<LOD	<LOD	<LOD	<LOD	<LOD	<LOD	<LOD	<LOD	<LOD	<LOD	0.0029	<LOD	<LOD	<LOD	<LOD	12	<LOD	0.0006	<LOD	<LOD	<LOD	0.0091	0.0011	0.0097	<LOD	0.0039	0.00014	<LOD	6.9e-05	0.0065	<LOD	0.00054	<LOD	<LOD	<LOD	<LOD	<LOD	<LOD	<LOD	0.043	0.0074	0.0042	0.0084	0.00036	<LOD	<LOD	<LOD	42	<LOD	<LOD	<LOD
Sample_1370	<LOQ	0.0061	<LOD	<LOD	<LOD	<LOD	0.12	<LOD	<LOQ	<LOD	<LOD	<LOD	<LOD	<LOD	<LOD	<LOD	<LOQ	<LOD	<LOD	0.024	<LOD	0.0012	0.00045	<LOD	70	<LOD	<LOD	<LOD	<LOD	0.12	0.008	<LOD	0.045	<LOD	<LOQ	<LOD	<LOD	<LOQ	<LOD	<LOD	<LOD	<LOD	<LOQ	<LOD	<LOD	<LOD	<LOD	<LOD	<LOQ	<LOD	0.029	0.046	0.0011	<LOD	<LOD	<LOD	50	<LOD	<LOD	<LOD
Sample_1372	0.032	0.028	0.0033	0.11	<LOD	0.0012	0.054	<LOQ	<LOD	<LOD	<LOQ	<LOD	<LOD	<LOD	<LOD	<LOD	<LOD	<LOD	<LOD	<LOD	<LOD	<LOD	<LOD	<LOD	1.3	<LOD	0.0013	<LOD	<LOD	0.042	0.035	0.013	0.45	0.0047	0.043	0.00038	<LOD	<LOQ	<LOD	<LOD	0.00086	<LOD	<LOQ	<LOD	<LOD	<LOD	0.0046	<LOD	<LOD	<LOD	0.0011	<LOQ	<LOQ	<LOD	<LOD	<LOD	3.2	<LOD	<LOD	<LOD
Sample_1373	0.014	0.014	0.0027	0.044	<LOD	0.0011	0.011	<LOD	<LOQ	<LOD	0.00012	<LOD	<LOQ	<LOD	<LOQ	<LOD	<LOD	<LOD	<LOQ	<LOD	<LOD	<LOD	<LOQ	<LOD	0.0013	<LOD	0.00042	<LOD	<LOD	0.015	0.017	0.0083	0.07	0.0026	0.2	<LOQ	<LOD	3.7e-05	0.0015	<LOD	0.0016	<LOD	<LOD	<LOD	<LOD	<LOD	0.0009	<LOD	0.0017	0.0078	0.00035	0.0045	4.7e-05	0.67	<LOD	<LOD	0.01	0.014	<LOD	<LOD
Sample_1374	0.0054	0.0064	<LOD	<LOQ	<LOD	<LOQ	0.024	<LOD	0.034	<LOD	<LOD	<LOD	<LOD	<LOD	<LOQ	<LOD	<LOQ	<LOD	<LOQ	<LOQ	<LOQ	<LOD	<LOQ	<LOD	30	<LOD	0.0027	<LOD	<LOD	0.043	0.0063	0.0028	0.021	0.0043	0.035	<LOQ	<LOD	<LOQ	<LOD	<LOD	0.0045	<LOD	<LOQ	<LOD	<LOD	0.0018	<LOD	<LOD	0.022	0.0096	0.0034	<LOQ	0.00018	<LOD	<LOD	<LOD	17	0.0028	<LOD	<LOD
Sample_1375	<LOQ	0.0018	<LOD	<LOD	<LOD	<LOD	0.031	<LOD	0.024	<LOD	<LOD	<LOD	<LOD	<LOD	<LOD	<LOD	<LOD	<LOD	<LOD	<LOQ	<LOQ	<LOD	<LOD	<LOD	0.025	<LOD	<LOQ	<LOD	<LOD	0.021	0.0029	<LOQ	0.021	0.00075	0.034	<LOD	<LOQ	<LOQ	<LOD	<LOD	0.00091	<LOD	<LOD	<LOD	<LOD	<LOD	0.0083	<LOD	0.014	0.0069	0.00079	0.0084	<LOQ	0.67	<LOD	<LOD	0.03	<LOD	<LOD	<LOD
Sample_1376	0.095	0.25	0.008	1.2	<LOD	0.014	0.057	0.014	0.017	<LOD	0.00018	<LOD	<LOD	0.0005	0.00037	0.063	<LOQ	3.8e-05	0.0001	0.0011	0.0011	<LOD	<LOD	<LOD	0.0042	<LOD	0.0017	<LOD	<LOD	0.0066	0.11	0.08	0.87	0.016	0.18	<LOQ	<LOD	0.0002	<LOD	<LOQ	0.0054	<LOD	<LOD	<LOD	<LOD	0.00084	0.01	<LOD	0.0017	0.015	0.0008	0.0076	9.9e-05	0.079	<LOD	<LOD	0.0024	0.003	<LOD	<LOD
Sample_1377	0.057	0.061	0.0067	0.18	<LOD	0.0024	0.12	0.0088	<LOQ	<LOD	<LOQ	<LOD	<LOD	<LOD	<LOD	<LOD	<LOD	0.00015	0.0018	0.0051	<LOD	<LOD	<LOD	<LOD	13	<LOD	<LOQ	<LOD	0.034	0.023	0.043	0.016	0.86	0.0055	0.14	<LOD	<LOD	<LOQ	<LOD	<LOD	0.0014	<LOD	<LOQ	<LOD	<LOD	<LOD	0.0042	<LOD	0.061	0.044	0.00089	<LOQ	<LOQ	<LOD	<LOD	<LOD	21	<LOQ	<LOD	<LOD
Sample_1378	0.031	0.06	0.0035	0.038	<LOD	0.0032	0.14	<LOD	<LOQ	<LOD	0.00019	<LOD	<LOD	<LOD	<LOD	<LOD	<LOD	0.00022	0.00012	<LOQ	<LOD	<LOD	<LOQ	<LOD	0.02	<LOD	<LOQ	0.00017	0.0089	0.013	0.093	0.015	0.51	0.0016	0.0078	<LOD	<LOD	0.00018	<LOD	<LOD	0.00058	<LOD	<LOD	<LOD	<LOD	<LOD	<LOD	0.00024	0.0065	0.057	0.0048	0.044	0.0019	<LOD	<LOD	<LOD	0.019	<LOD	<LOD	<LOD
Sample_1379	0.013	0.015	0.0025	0.0099	<LOD	0.00046	0.024	<LOD	<LOQ	<LOD	<LOD	<LOD	<LOD	<LOD	<LOD	<LOD	<LOD	<LOD	<LOQ	0.013	<LOD	0.00016	<LOD	<LOD	21	<LOD	0.0068	<LOD	<LOD	0.023	0.015	0.0037	0.13	0.0029	0.11	0.00018	<LOD	<LOQ	0.0019	0.00036	0.064	<LOD	<LOQ	<LOD	<LOD	<LOD	0.0019	<LOD	<LOD	0.0096	0.00086	0.0058	0.00033	<LOD	<LOD	0.0019	31	0.0029	<LOQ	<LOD
Sample_1380	0.016	0.022	0.0029	<LOD	<LOD	0.00076	0.14	<LOD	<LOQ	<LOD	<LOD	<LOD	<LOD	<LOD	<LOD	<LOD	<LOQ	<LOD	<LOQ	<LOQ	<LOD	0.0018	<LOD	<LOD	0.1	<LOD	0.0016	<LOD	<LOD	0.035	0.025	0.0052	0.31	0.002	0.019	<LOD	<LOD	<LOQ	<LOQ	<LOD	0.0046	<LOD	<LOD	<LOD	<LOD	<LOD	<LOQ	<LOD	<LOQ	0.013	0.0018	0.026	<LOQ	<LOD	<LOD	<LOD	0.25	<LOQ	<LOD	<LOD
Sample_1381	0.024	0.028	<LOD	1.4	<LOD	0.0027	0.2	<LOQ	<LOQ	<LOD	<LOD	<LOD	<LOD	<LOD	0.0012	<LOD	<LOQ	<LOD	<LOD	<LOQ	<LOQ	<LOQ	<LOQ	<LOD	5.8	<LOD	0.0055	0.0012	<LOD	0.14	0.042	0.015	0.16	0.0076	0.35	0.0012	<LOD	<LOQ	<LOD	<LOD	0.013	<LOD	<LOQ	<LOD	<LOD	<LOD	0.017	<LOD	0.08	0.091	0.0046	0.04	0.00074	<LOD	<LOD	<LOD	5.2	<LOD	<LOD	<LOD
Sample_1382	0.022	0.021	<LOQ	0.039	<LOD	0.0016	0.044	<LOD	<LOD	<LOD	<LOQ	<LOD	<LOD	<LOD	<LOD	<LOD	<LOQ	8.8e-05	<LOD	<LOQ	<LOQ	<LOD	<LOD	<LOD	0.025	<LOD	<LOD	<LOD	<LOD	0.038	0.032	0.01	0.3	0.0011	0.056	<LOD	<LOD	<LOQ	<LOD	<LOD	<LOQ	<LOD	0.018	<LOD	<LOD	<LOD	<LOD	<LOD	<LOD	<LOD	0.0011	0.0084	0.00015	<LOD	0.024	<LOD	0.019	<LOD	<LOD	<LOD
Sample_1383	0.021	0.059	0.0024	0.02	<LOD	0.0047	0.038	<LOD	0.069	<LOD	0.00021	<LOD	<LOD	<LOD	<LOD	<LOD	<LOD	7.8e-05	<LOD	<LOQ	<LOD	<LOD	<LOD	<LOD	0.019	<LOD	0.00069	<LOD	0.033	0.042	0.067	0.019	0.46	0.0057	0.0048	<LOD	0.021	0.00011	<LOQ	3e-05	0.00074	<LOD	<LOQ	<LOD	<LOD	<LOD	<LOQ	<LOD	0.0075	0.015	0.0028	0.0089	0.00021	<LOD	<LOD	<LOD	0.076	0.0021	<LOD	<LOD
Sample_1384	0.0055	0.0046	<LOQ	0.054	<LOD	0.00052	0.037	<LOQ	0.046	<LOD	<LOD	<LOD	<LOD	0.0011	<LOD	<LOD	<LOD	<LOD	<LOD	<LOD	<LOD	<LOD	<LOD	<LOD	0.017	<LOD	<LOQ	<LOD	<LOD	0.11	0.0086	0.0029	0.038	0.0057	0.083	<LOD	<LOQ	9.3e-05	<LOD	<LOD	0.0024	<LOD	<LOQ	<LOD	<LOD	<LOD	0.0016	<LOD	0.0083	0.0093	0.00096	0.01	<LOQ	0.41	<LOD	<LOD	0.03	<LOD	<LOD	<LOD
Sample_1385	0.06	0.11	0.0041	<LOD	<LOD	0.00052	0.097	<LOD	0.041	<LOD	<LOQ	<LOD	<LOD	<LOD	<LOD	<LOD	<LOQ	<LOD	<LOD	<LOQ	<LOD	<LOD	<LOD	<LOD	14	<LOD	0.0051	<LOD	<LOD	0.016	0.039	0.0093	1.3	0.0025	0.061	<LOD	<LOD	0.0001	0.0018	<LOD	0.002	<LOD	<LOD	<LOD	<LOD	<LOD	<LOQ	<LOD	<LOD	0.038	0.011	0.023	0.0012	<LOD	<LOD	<LOD	18	<LOQ	<LOD	<LOD
Sample_1386	0.063	0.052	0.0041	0.081	<LOD	0.00037	0.023	<LOD	<LOQ	<LOD	<LOD	<LOD	<LOD	<LOD	<LOD	<LOD	<LOD	<LOD	0.00095	<LOD	<LOD	<LOD	<LOD	<LOD	0.034	<LOD	<LOD	<LOD	<LOD	<LOD	0.018	0.012	0.96	0.0015	0.21	<LOQ	<LOD	7.6e-05	<LOD	<LOD	0.00057	0.0013	<LOD	<LOD	<LOD	<LOD	<LOQ	<LOD	<LOQ	0.01	0.00065	0.0081	0.00012	<LOD	<LOD	<LOD	0.095	0.0056	<LOD	<LOD
Sample_1387	0.0084	0.009	<LOQ	0.022	<LOD	0.00077	0.021	<LOD	<LOQ	<LOD	<LOQ	<LOD	<LOD	<LOD	<LOD	<LOD	<LOD	<LOD	0.00026	<LOQ	<LOD	<LOD	<LOD	<LOD	11	<LOD	<LOD	<LOD	<LOD	0.078	0.013	0.003	0.081	0.0031	0.044	<LOD	<LOD	<LOQ	<LOD	<LOD	<LOQ	<LOD	<LOD	0.0083	<LOD	<LOD	<LOD	<LOD	<LOQ	0.015	0.0012	<LOQ	0.00026	<LOD	<LOD	<LOD	2.8	0.0022	<LOD	<LOD
Sample_1388	0.0045	0.0049	<LOD	<LOD	<LOD	0.001	0.061	<LOD	0.035	<LOD	<LOD	<LOD	<LOD	<LOD	<LOD	<LOD	0.0075	<LOD	<LOD	<LOD	<LOD	<LOD	<LOQ	<LOD	13	<LOD	<LOD	<LOD	<LOD	0.079	0.0066	0.0033	0.049	0.0015	0.028	<LOQ	<LOQ	<LOQ	<LOD	<LOD	<LOQ	<LOD	<LOD	<LOD	<LOD	<LOD	<LOQ	<LOD	<LOQ	0.011	0.0016	0.015	0.0002	<LOD	<LOD	<LOD	19	<LOD	<LOD	<LOD
Sample_1389	0.048	0.053	0.0041	0.06	<LOD	0.008	0.022	<LOD	<LOQ	<LOD	0.00075	<LOD	<LOD	<LOD	<LOQ	<LOD	<LOD	0.00018	<LOD	0.0041	<LOD	0.00088	<LOD	<LOD	8	<LOD	0.00082	<LOD	0.022	0.25	0.25	0.061	0.77	0.0036	0.058	<LOQ	<LOQ	<LOQ	0.0036	<LOD	0.0028	<LOD	<LOD	<LOD	<LOD	<LOD	0.0018	<LOD	0.013	<LOD	0.00072	<LOQ	<LOQ	<LOD	<LOD	0.0015	13	0.005	<LOQ	<LOD
Sample_1390	0.014	0.0067	0.0018	0.045	<LOD	0.0006	0.014	<LOD	<LOD	<LOD	<LOQ	<LOD	<LOD	<LOD	9.8e-05	<LOD	<LOD	<LOQ	0.0018	<LOQ	<LOD	<LOD	<LOD	<LOD	0.017	<LOD	0.0045	<LOD	<LOD	<LOD	0.013	0.0082	0.033	0.0064	0.13	<LOD	<LOD	4.5e-05	<LOD	3.1e-05	0.0041	0.0005	<LOD	<LOD	<LOD	<LOD	0.002	<LOD	<LOQ	0.0051	0.0069	0.0026	0.022	<LOD	<LOD	<LOD	0.059	0.005	<LOD	<LOD
Sample_1391	0.0031	0.0025	0.00066	0.024	<LOD	0.00075	0.053	<LOD	0.018	<LOD	0.00012	<LOD	<LOD	<LOD	<LOQ	<LOD	<LOD	<LOD	<LOQ	<LOD	<LOQ	<LOQ	<LOD	<LOD	0.069	<LOD	0.0011	<LOD	<LOD	0.006	0.0071	0.0032	0.016	0.0058	0.054	<LOQ	<LOQ	6e-05	<LOD	<LOD	0.00089	<LOD	<LOD	<LOD	<LOD	<LOD	0.00094	<LOD	0.018	0.006	0.0055	0.0074	0.009	<LOD	<LOD	<LOD	0.27	<LOD	<LOD	<LOD
Sample_1392	<LOD	<LOQ	<LOD	<LOD	<LOD	<LOQ	0.45	<LOD	0.041	<LOD	<LOD	<LOD	<LOD	<LOD	<LOD	<LOD	<LOD	<LOD	<LOD	<LOD	<LOD	<LOD	<LOD	<LOD	0.0058	<LOD	<LOD	0.0014	<LOD	<LOQ	0.0048	0.0026	0.0036	<LOQ	0.023	<LOD	<LOD	0.00037	<LOD	<LOD	<LOD	0.002	<LOD	<LOD	<LOD	<LOD	<LOD	0.00045	<LOD	<LOD	0.0054	0.08	0.00057	<LOD	<LOD	<LOD	0.0095	<LOD	<LOD	<LOD
Sample_1393	0.0035	0.012	<LOD	<LOD	<LOD	0.0012	0.2	<LOD	0.03	<LOD	<LOD	<LOD	<LOD	<LOD	<LOD	<LOD	<LOD	<LOD	<LOD	<LOD	<LOQ	<LOD	<LOD	<LOD	25	<LOD	<LOD	0.00027	<LOD	0.023	0.016	0.0036	0.044	0.00066	0.0024	<LOD	<LOD	0.00015	<LOQ	<LOD	0.00074	<LOD	<LOD	<LOD	<LOD	<LOD	<LOD	<LOD	0.01	0.0074	0.0048	0.035	0.00073	<LOD	<LOD	<LOD	87	<LOD	<LOD	<LOD
Sample_1394	0.0084	0.016	<LOQ	<LOD	<LOD	0.001	0.48	<LOD	0.044	<LOD	<LOD	<LOD	<LOD	<LOD	<LOD	<LOD	<LOD	0.00018	0.00046	<LOD	<LOD	<LOD	<LOQ	<LOD	0.033	<LOD	0.024	0.0013	<LOD	<LOD	0.011	<LOQ	0.12	<LOD	<LOQ	<LOD	<LOD	0.00034	<LOD	<LOD	0.0042	<LOD	<LOQ	<LOD	<LOD	<LOD	<LOD	0.00038	<LOD	<LOD	0.0044	0.078	0.00038	0.079	<LOD	0.0011	0.034	<LOD	<LOD	<LOD
Sample_1396	0.0092	0.02	<LOD	0.0058	<LOD	0.0015	0.15	<LOD	0.061	<LOD	<LOQ	<LOD	<LOD	<LOD	<LOD	<LOD	<LOD	<LOQ	<LOQ	<LOD	<LOQ	<LOQ	<LOQ	<LOD	0.36	<LOD	<LOQ	0.00025	<LOD	0.01	0.018	0.0063	0.13	<LOQ	<LOQ	<LOD	<LOQ	0.00019	<LOD	<LOD	0.00055	<LOD	0.0033	<LOD	<LOD	<LOD	<LOQ	<LOD	0.0044	0.014	0.062	0.029	0.002	<LOD	<LOD	<LOD	0.52	<LOD	<LOD	<LOD
Sample_1397	0.01	0.018	<LOD	0.028	<LOD	0.0014	0.045	<LOD	0.25	<LOD	<LOD	<LOD	<LOD	<LOD	<LOQ	<LOD	<LOD	<LOD	<LOD	<LOD	<LOD	0.0003	<LOD	<LOD	25	<LOD	0.0019	<LOD	<LOD	0.014	0.011	0.0022	0.13	0.0014	0.021	<LOD	<LOQ	<LOQ	<LOD	<LOD	0.0021	0.0023	<LOD	<LOD	<LOD	<LOD	<LOQ	<LOD	0.19	0.011	0.13	<LOQ	0.0084	<LOD	<LOD	<LOD	36	<LOD	<LOD	<LOD
Sample_1398	0.037	0.037	0.0024	0.041	<LOD	0.0039	0.022	<LOD	0.017	<LOD	0.00036	<LOD	<LOD	<LOD	<LOQ	<LOD	<LOD	6.8e-05	<LOD	<LOD	<LOD	<LOD	<LOD	<LOD	0.21	<LOD	0.0019	<LOD	<LOD	0.012	0.049	0.018	0.5	0.004	0.068	<LOD	<LOD	<LOQ	<LOD	0.00013	0.0012	<LOD	<LOD	<LOD	<LOD	<LOD	0.0018	<LOD	0.0042	0.01	0.00037	<LOQ	<LOQ	<LOD	<LOD	<LOD	0.51	<LOD	<LOD	<LOD
Sample_1399	<LOQ	0.016	<LOD	<LOD	<LOD	<LOQ	1.9	<LOD	0.11	<LOD	<LOD	<LOD	<LOD	<LOD	<LOD	<LOD	<LOD	<LOD	<LOD	<LOD	<LOD	<LOD	0.00056	<LOD	90	<LOD	0.0022	0.008	0.052	<LOD	0.023	0.0059	0.088	<LOD	0.027	<LOD	<LOD	0.0018	0.004	<LOD	<LOQ	<LOD	<LOQ	<LOD	<LOD	<LOD	0.0056	0.0015	<LOQ	<LOD	0.017	0.39	0.0015	<LOQ	<LOD	<LOD	220	<LOD	<LOD	<LOD
Sample_1400	0.022	0.027	0.0033	0.0044	<LOD	0.0012	0.063	<LOD	0.016	<LOD	0.00025	<LOD	<LOD	<LOD	<LOQ	0.082	<LOD	7e-05	<LOD	<LOD	<LOQ	<LOD	<LOD	<LOD	0.0037	<LOD	0.0014	<LOD	<LOD	0.0036	0.02	0.0061	0.33	0.00072	0.051	0.00011	<LOQ	6.6e-05	<LOD	2.4e-05	0.0022	<LOD	<LOD	<LOD	<LOD	<LOD	0.0014	<LOD	<LOD	0.0048	0.0015	0.0099	7.3e-05	<LOD	<LOD	<LOD	0.015	0.1	0.0021	<LOD
Sample_1403	<LOQ	0.0059	<LOD	<LOD	<LOD	0.00083	0.5	<LOD	<LOQ	<LOD	<LOD	<LOD	<LOD	<LOD	<LOD	<LOD	<LOD	<LOD	0.0012	<LOD	<LOD	<LOD	<LOQ	<LOD	37	<LOD	<LOD	<LOD	<LOD	<LOD	0.0079	0.0019	0.075	<LOD	0.0044	<LOD	<LOD	0.00037	0.002	<LOD	<LOD	<LOD	0.015	<LOD	<LOD	<LOD	<LOD	<LOD	0.015	0.029	0.013	0.09	0.0013	<LOD	<LOD	0.0027	70	0.073	<LOD	<LOD
Sample_1408	0.034	0.09	0.0019	0.0066	<LOD	0.0039	0.029	<LOD	<LOD	<LOD	0.00015	<LOD	<LOD	<LOD	7.2e-05	<LOD	<LOD	6e-05	<LOD	<LOD	<LOD	<LOD	<LOD	<LOD	1.5	0.0042	0.018	<LOD	<LOD	0.0023	0.09	0.019	0.54	0.00072	0.031	<LOD	<LOD	5.2e-05	<LOD	<LOQ	0.0086	<LOD	<LOQ	<LOD	<LOD	<LOD	<LOQ	<LOD	<LOD	0.0039	0.0015	0.004	5.8e-05	<LOD	<LOD	<LOD	6.6	<LOQ	<LOD	<LOD
Sample_1409	0.0093	0.0092	<LOD	<LOD	<LOD	0.0023	0.28	<LOD	<LOQ	<LOD	<LOD	<LOD	<LOD	<LOD	<LOD	<LOD	<LOD	<LOQ	<LOD	<LOQ	<LOD	<LOD	<LOD	<LOD	0.077	<LOD	0.0094	<LOQ	<LOD	0.044	0.02	0.0054	0.19	<LOQ	0.027	<LOQ	<LOQ	0.0003	0.0022	<LOD	0.002	<LOD	<LOD	<LOD	<LOD	<LOD	<LOD	<LOD	0.048	<LOD	0.0068	0.044	0.00074	<LOD	<LOD	<LOD	0.11	<LOQ	<LOD	<LOD
Sample_1411	0.015	0.015	0.0023	<LOD	<LOD	0.00044	0.089	<LOD	<LOQ	<LOD	<LOD	<LOD	<LOD	<LOD	<LOQ	<LOD	<LOD	<LOD	<LOD	<LOD	<LOD	<LOD	<LOD	<LOD	2.9	<LOQ	0.016	<LOD	<LOD	0.037	0.013	0.005	0.13	0.0051	0.044	<LOQ	<LOD	9.9e-05	0.0033	9.5e-05	0.0063	<LOD	0.0039	<LOD	<LOD	<LOD	<LOQ	<LOD	0.022	0.01	0.0016	0.042	0.00029	<LOD	<LOD	<LOD	1.7	<LOD	<LOD	<LOD
Sample_1412	0.0076	0.017	<LOQ	<LOD	<LOD	0.0011	1	<LOD	0.081	<LOD	<LOD	<LOD	<LOD	<LOD	<LOD	<LOD	<LOD	<LOD	<LOD	<LOD	<LOD	<LOD	<LOQ	<LOD	0.029	<LOD	<LOD	0.0027	<LOD	<LOQ	0.041	0.0064	0.12	<LOD	0.012	<LOD	<LOQ	0.00069	<LOD	<LOD	<LOD	<LOD	<LOD	<LOD	<LOD	<LOD	<LOD	0.00072	<LOD	0.027	0.0078	0.19	0.00091	<LOD	<LOD	0.0054	0.066	<LOD	0.006	<LOD
Sample_1413	0.044	0.053	0.0054	0.16	<LOD	0.0017	0.13	<LOD	0.054	<LOD	<LOQ	<LOD	<LOD	<LOD	<LOD	<LOD	<LOD	<LOD	<LOD	<LOD	<LOD	<LOQ	<LOQ	<LOD	0.022	<LOD	<LOD	<LOQ	<LOD	0.024	0.052	0.017	0.45	0.00095	0.026	<LOQ	<LOQ	0.00014	<LOQ	<LOD	0.003	0.0032	<LOQ	<LOD	<LOD	<LOD	<LOD	<LOD	<LOD	0.011	0.0021	0.022	<LOQ	<LOD	<LOD	<LOD	0.023	<LOQ	<LOD	<LOD
Sample_1415	<LOQ	0.01	<LOD	<LOD	<LOD	<LOD	0.86	<LOD	0.12	<LOD	<LOD	<LOD	<LOD	<LOD	<LOD	<LOD	<LOD	<LOD	<LOD	0.023	<LOQ	<LOD	<LOQ	<LOD	0.035	<LOD	0.027	<LOD	0.026	0.028	0.006	0.0021	0.058	<LOQ	<LOD	<LOD	<LOQ	0.00061	0.0029	<LOD	0.02	0.0078	<LOD	<LOD	<LOD	<LOD	<LOD	0.00077	0.015	0.017	1	0.19	0.0009	<LOD	<LOD	<LOD	0.028	<LOD	<LOD	<LOD
Sample_1416	0.023	0.039	0.0012	0.01	<LOD	0.011	0.086	<LOD	0.017	<LOD	<LOD	<LOD	<LOD	<LOD	<LOQ	<LOD	<LOD	<LOD	<LOQ	0.0019	<LOQ	0.00013	<LOD	<LOD	0.018	0.0038	0.062	<LOQ	<LOD	0.036	0.12	0.031	0.49	0.0025	0.006	0.00043	<LOD	8.4e-05	<LOD	0.00027	0.03	<LOD	<LOD	<LOD	<LOD	<LOD	0.0032	<LOD	0.013	0.019	0.0047	0.013	0.00063	<LOD	<LOD	<LOD	0.02	<LOD	<LOQ	<LOD
Sample_1417	0.0046	0.0058	<LOD	0.035	<LOD	0.0021	0.17	<LOD	<LOQ	<LOD	<LOQ	<LOD	<LOD	<LOD	<LOD	<LOD	<LOD	<LOD	<LOD	<LOD	<LOD	<LOD	<LOQ	<LOD	0.012	<LOD	0.0025	<LOQ	<LOD	0.0072	0.011	0.0021	0.052	0.0016	0.0084	<LOD	<LOD	0.00023	0.0026	9.9e-05	0.0052	<LOD	<LOD	<LOD	<LOD	<LOD	<LOD	<LOD	0.0059	0.015	0.0022	0.027	0.00014	<LOD	<LOD	<LOD	0.026	0.04	<LOD	<LOD
Sample_1418	0.0032	0.0039	0.0016	0.0099	<LOD	0.0007	0.065	<LOD	<LOD	<LOD	<LOD	<LOD	<LOD	<LOD	<LOD	<LOD	0.016	<LOD	<LOD	<LOD	<LOD	<LOD	<LOD	<LOD	0.13	<LOD	0.0017	<LOD	<LOD	0.051	0.0054	0.0033	0.027	0.0083	0.01	<LOQ	<LOD	<LOQ	<LOD	<LOD	0.003	<LOD	<LOQ	<LOD	<LOD	<LOD	<LOD	<LOD	0.0067	0.0046	0.00059	0.01	0.00018	<LOD	<LOD	<LOD	0.22	<LOD	<LOD	<LOD
Sample_1420	0.16	0.19	0.0099	0.76	<LOD	0.0045	0.16	0.015	0.038	<LOD	<LOD	<LOD	<LOD	<LOD	<LOQ	<LOD	<LOD	<LOD	<LOQ	<LOD	<LOQ	<LOD	<LOD	<LOD	0.0051	<LOD	0.0061	<LOD	<LOD	0.011	0.11	0.041	2.6	0.0091	0.2	0.0017	<LOD	0.00066	<LOD	<LOD	0.011	<LOD	<LOQ	<LOD	<LOD	<LOD	<LOD	<LOD	<LOQ	0.0036	0.0031	0.021	0.00019	0.17	<LOD	<LOD	0.013	<LOQ	<LOD	<LOD
Sample_1422	<LOD	0.0027	<LOD	0.088	<LOD	<LOQ	0.056	<LOD	<LOQ	<LOD	<LOD	<LOD	<LOD	<LOD	<LOD	<LOD	<LOD	<LOD	<LOD	0.006	0.0037	0.0048	<LOD	<LOD	0.011	<LOD	0.00072	<LOD	<LOD	0.022	0.0064	0.0023	0.022	0.00095	<LOQ	<LOD	<LOD	0.00033	<LOD	<LOQ	0.003	<LOD	<LOQ	<LOD	<LOD	<LOD	0.0023	<LOD	0.0071	0.0092	0.0011	<LOQ	<LOQ	<LOD	<LOD	<LOD	0.0048	<LOD	<LOD	<LOD
Sample_1423	0.029	0.027	0.0046	<LOQ	<LOD	<LOQ	0.038	<LOD	<LOQ	<LOD	<LOD	<LOD	<LOD	<LOD	<LOD	<LOD	<LOD	<LOD	<LOQ	<LOD	<LOD	<LOD	<LOD	<LOD	0.037	<LOD	0.021	<LOD	0.046	0.072	0.0093	0.0057	0.29	0.015	0.27	<LOD	<LOD	<LOQ	0.0012	<LOD	0.0017	<LOD	<LOQ	<LOD	<LOD	0.002	0.0021	<LOD	<LOD	0.0049	0.002	<LOQ	0.0003	0.67	0.0021	<LOD	0.062	<LOD	<LOD	<LOD
Sample_1424	0.13	0.13	0.0087	0.055	<LOD	0.0055	0.15	<LOD	<LOQ	<LOD	0.00031	<LOD	<LOD	<LOD	<LOQ	<LOD	<LOD	<LOD	<LOD	0.0022	<LOD	<LOD	<LOQ	<LOD	0.085	<LOD	0.014	0.00025	<LOD	0.011	0.14	0.049	1.1	0.0089	0.1	<LOD	<LOQ	0.00015	0.00072	0.0025	0.036	<LOD	<LOD	<LOD	<LOD	<LOD	0.0023	<LOD	<LOD	0.0077	0.0012	0.023	0.00014	<LOD	<LOD	<LOD	0.16	<LOQ	<LOD	<LOD
Sample_1425	<LOQ	0.0016	<LOD	0.03	<LOD	<LOD	0.11	<LOD	<LOQ	<LOD	<LOD	<LOD	<LOD	<LOD	<LOD	<LOD	<LOD	<LOD	<LOD	<LOD	<LOD	<LOD	<LOD	<LOD	6.6	<LOD	0.0042	<LOD	<LOD	<LOD	0.0013	<LOD	0.0061	0.00088	0.012	<LOQ	<LOD	<LOQ	0.007	<LOD	0.0013	<LOD	<LOD	<LOD	<LOD	<LOD	<LOQ	<LOD	0.046	0.014	0.00083	0.014	<LOQ	<LOD	<LOD	<LOD	6.2	<LOD	<LOD	<LOD
Sample_1426	0.0041	0.0025	<LOD	0.026	<LOD	0.0009	0.075	<LOD	<LOD	<LOD	0.00018	<LOD	<LOQ	<LOD	<LOD	<LOD	<LOD	<LOD	<LOD	<LOD	<LOD	<LOQ	<LOD	<LOD	0.0079	<LOD	0.00039	<LOD	<LOD	<LOD	0.0074	0.0033	0.022	0.0025	0.045	<LOQ	<LOD	<LOQ	<LOD	<LOD	0.00027	<LOD	<LOD	<LOD	<LOD	<LOD	0.0021	<LOD	<LOQ	0.014	0.00061	0.012	9.6e-05	<LOD	<LOD	<LOD	0.022	<LOD	<LOD	<LOD
Sample_1427	0.042	0.049	0.0054	0.075	<LOD	<LOD	0.2	<LOD	<LOQ	<LOD	<LOD	<LOD	<LOD	<LOD	<LOD	<LOD	<LOD	<LOD	<LOD	<LOD	<LOQ	0.00036	<LOD	<LOD	0.1	<LOD	0.0017	<LOQ	<LOD	0.041	0.021	0.0097	0.74	0.0048	0.12	<LOQ	<LOD	0.00018	<LOD	<LOD	0.0034	<LOD	<LOD	<LOD	<LOD	<LOD	<LOD	<LOD	0.0081	0.02	0.0016	0.029	<LOQ	0.18	<LOD	0.017	0.1	<LOD	0.016	<LOD
Sample_1431	0.0081	0.0083	<LOD	0.018	<LOD	<LOD	0.34	<LOD	0.039	<LOD	<LOD	<LOD	<LOD	<LOD	<LOD	<LOD	<LOD	<LOD	<LOD	<LOD	<LOQ	<LOD	<LOQ	<LOD	0.07	<LOD	0.0017	0.00054	<LOD	0.022	0.0076	0.0025	0.071	0.0013	0.014	<LOD	<LOD	0.00026	<LOD	<LOD	0.0019	0.0015	<LOQ	<LOD	<LOD	<LOD	<LOQ	0.0003	<LOQ	<LOD	0.0032	0.067	0.00029	<LOD	<LOD	<LOD	0.04	<LOD	<LOD	<LOD
Sample_1433	0.026	0.075	0.0029	0.026	<LOD	0.00096	0.11	<LOQ	0.075	<LOD	0.00015	<LOD	<LOQ	<LOQ	0.00015	<LOD	<LOD	7.3e-05	<LOD	<LOD	<LOD	<LOD	<LOD	<LOD	0.0066	<LOD	0.00015	9.2e-05	<LOD	<LOD	0.023	0.0072	0.43	0.0012	0.019	<LOQ	<LOD	0.00012	<LOD	<LOQ	0.00044	<LOD	<LOD	<LOD	<LOD	<LOD	0.0014	<LOD	<LOD	0.0048	0.002	0.02	0.00015	<LOD	<LOD	<LOD	0.01	<LOQ	<LOD	<LOD
Sample_1434	0.0049	0.0083	<LOD	1.2	<LOD	0.0025	0.27	0.011	0.12	<LOQ	<LOD	<LOD	<LOD	<LOD	<LOQ	<LOD	<LOD	7.5e-05	<LOQ	<LOQ	<LOD	<LOQ	<LOD	<LOD	0.029	<LOD	0.0057	<LOD	0.011	<LOD	0.018	0.0076	0.04	0.027	0.71	0.00027	<LOD	0.00032	<LOD	<LOD	0.013	<LOD	<LOQ	<LOD	<LOD	<LOD	0.0023	<LOD	0.045	0.033	0.0027	0.016	0.00027	<LOD	<LOD	<LOD	0.043	<LOQ	<LOD	<LOD
Sample_1435	0.021	0.033	0.0043	0.032	<LOD	0.00061	0.099	<LOD	<LOQ	<LOD	<LOQ	<LOD	<LOD	<LOD	<LOD	<LOD	<LOD	<LOD	<LOD	<LOD	<LOD	<LOD	<LOQ	<LOD	2.8	<LOD	0.0011	<LOD	<LOD	0.023	0.013	0.0046	0.23	0.0063	0.16	<LOQ	<LOD	<LOQ	<LOD	6.5e-05	0.00084	<LOD	<LOQ	<LOD	<LOD	<LOD	0.008	<LOD	<LOD	0.0082	0.0012	0.012	<LOQ	<LOD	<LOD	0.0028	2.7	<LOD	0.012	<LOD
Sample_1436	0.0048	0.013	0.0017	0.068	<LOD	0.0021	0.034	<LOQ	<LOQ	<LOD	0.00042	<LOD	<LOD	<LOD	<LOQ	<LOD	<LOD	<LOD	<LOD	<LOD	<LOD	<LOD	<LOQ	<LOD	0.23	<LOD	0.0015	<LOD	<LOD	0.018	0.023	0.0057	0.045	0.0039	0.11	6.6e-05	<LOD	3.6e-05	<LOD	1.2e-05	0.0043	<LOD	<LOD	<LOD	<LOD	<LOD	0.0016	<LOD	<LOQ	0.0051	0.00035	0.0034	4.7e-05	<LOD	<LOD	<LOD	0.91	0.001	<LOD	<LOD
Sample_1437	0.033	0.054	0.0019	0.084	<LOD	0.0056	0.072	<LOQ	<LOD	<LOD	9e-05	<LOD	<LOD	<LOD	<LOQ	<LOD	<LOD	<LOD	<LOQ	0.0013	<LOQ	<LOQ	<LOD	<LOD	0.0031	<LOD	0.0014	<LOD	<LOD	0.0035	0.033	0.011	0.45	0.0023	0.048	0.00023	<LOQ	0.0002	0.00084	<LOD	0.012	<LOD	<LOD	<LOD	<LOD	<LOD	0.00083	<LOD	0.009	0.027	0.23	0.013	0.0098	0.012	<LOD	<LOD	0.019	0.0029	<LOD	<LOD
Sample_1438	0.0057	0.0082	<LOD	<LOD	<LOD	0.0016	0.35	<LOD	0.16	<LOD	<LOD	<LOD	<LOD	<LOD	<LOD	<LOD	<LOD	<LOD	<LOD	0.02	0.028	<LOQ	<LOD	<LOD	0.59	<LOD	0.1	0.0014	<LOD	0.011	0.011	0.0019	0.07	0.0021	0.011	<LOD	<LOD	0.0003	<LOD	<LOD	0.0086	0.0073	<LOQ	<LOD	<LOD	<LOD	<LOD	<LOD	0.011	0.014	0.17	0.075	0.012	<LOD	<LOD	<LOD	0.38	<LOD	<LOD	<LOD
Sample_1439	0.0051	0.0068	<LOD	<LOD	<LOD	0.00074	0.21	<LOD	0.11	<LOD	<LOD	<LOD	<LOD	<LOD	<LOD	<LOD	<LOD	<LOD	<LOD	0.038	<LOD	0.00094	0.00016	<LOD	0.084	<LOD	<LOD	<LOD	<LOD	0.018	0.0073	0.0035	0.069	0.0016	0.065	<LOD	<LOD	0.00019	<LOD	<LOD	<LOD	<LOD	<LOQ	<LOD	<LOD	<LOD	<LOD	<LOD	<LOQ	0.0075	0.021	0.046	0.00064	0.37	<LOD	<LOD	0.081	<LOD	<LOD	<LOD
Sample_1440	0.034	0.024	0.0034	<LOD	<LOD	0.017	0.13	<LOD	0.044	<LOD	0.00069	<LOD	<LOD	<LOD	0.00034	<LOD	<LOD	<LOQ	0.00079	0.0086	<LOD	<LOD	<LOQ	<LOD	0.024	<LOD	0.0067	<LOQ	<LOD	0.042	0.12	0.025	0.21	0.0016	0.088	<LOD	<LOD	0.00017	0.0037	0.00013	0.023	0.0016	<LOQ	<LOD	<LOD	<LOD	<LOD	<LOD	0.028	0.014	0.008	0.019	0.0028	<LOD	0.00086	<LOD	0.026	0.015	<LOD	<LOD
Sample_1441	0.013	0.014	0.0041	<LOQ	<LOD	0.00096	0.079	<LOD	<LOQ	0.0058	0.00027	<LOD	<LOD	0.0025	0.0015	<LOD	<LOD	<LOD	<LOD	0.012	<LOD	<LOD	<LOD	<LOD	0.29	<LOD	0.0049	<LOD	0.035	0.042	0.015	0.0085	0.089	0.0061	0.059	<LOD	<LOD	0.0001	0.0023	9.4e-05	0.014	<LOD	<LOD	<LOD	<LOD	0.002	<LOD	<LOD	<LOQ	0.011	0.00027	0.011	0.00018	<LOD	<LOD	<LOD	0.41	2.3	<LOD	<LOD
Sample_1442	<LOD	<LOQ	<LOD	<LOD	<LOD	<LOD	0.41	<LOD	0.038	<LOD	<LOD	<LOD	<LOD	<LOD	<LOD	<LOD	<LOD	<LOD	<LOD	0.016	<LOD	0.00037	<LOQ	<LOD	36	<LOD	<LOD	0.0021	<LOD	0.02	0.0012	<LOD	0.004	<LOD	<LOD	<LOD	<LOD	0.00025	<LOD	<LOD	<LOD	<LOD	<LOQ	<LOD	<LOD	<LOD	<LOD	0.00032	<LOD	<LOD	0.0024	0.085	0.00062	<LOD	0.0016	<LOD	20	0.0032	<LOD	<LOD
Sample_1444	0.013	0.023	<LOD	<LOD	<LOD	0.0026	0.39	<LOD	0.072	<LOD	0.00046	<LOD	<LOD	<LOD	<LOD	<LOD	<LOD	<LOD	<LOD	0.014	<LOD	<LOD	<LOD	<LOD	0.11	<LOD	<LOD	0.00097	<LOD	0.0096	0.035	0.0072	0.24	<LOQ	0.0051	<LOD	<LOD	0.00033	0.018	<LOQ	0.00055	<LOD	<LOQ	<LOD	<LOD	<LOD	<LOQ	<LOD	<LOQ	0.024	0.0029	0.073	0.00045	0.12	<LOD	<LOD	0.093	0.0032	<LOD	<LOD
Sample_1446	<LOQ	<LOQ	<LOD	0.019	<LOD	<LOD	0.096	<LOD	<LOQ	<LOD	<LOD	<LOD	<LOD	<LOD	<LOD	<LOD	<LOD	<LOD	<LOD	0.009	<LOD	<LOD	<LOD	<LOD	0.028	<LOD	<LOQ	<LOQ	0.013	0.019	0.00085	<LOD	0.0021	<LOQ	0.0035	<LOD	<LOD	0.00016	0.0023	<LOD	0.0009	<LOD	<LOQ	<LOD	<LOD	0.002	0.0026	<LOD	0.0075	0.014	0.00082	0.016	0.0003	<LOD	<LOD	<LOD	0.0075	<LOQ	<LOD	<LOD
Sample_1448	<LOQ	0.0022	<LOD	<LOD	<LOD	0.00056	0.055	<LOD	<LOD	<LOD	<LOD	<LOD	<LOD	<LOD	<LOD	<LOD	<LOD	<LOD	<LOD	0.0084	<LOD	<LOQ	<LOQ	<LOD	0.031	<LOD	<LOD	<LOD	<LOD	<LOD	0.0053	<LOQ	0.0075	<LOQ	0.0028	<LOD	<LOD	<LOQ	0.0013	<LOD	<LOD	<LOD	<LOD	<LOD	<LOD	<LOD	<LOD	<LOD	0.014	<LOQ	0.0098	0.01	0.00025	<LOD	<LOD	<LOD	0.061	<LOD	<LOD	<LOD
Sample_1449	0.026	0.041	0.0019	<LOD	<LOD	0.0024	0.13	<LOD	0.031	<LOD	<LOQ	<LOD	<LOD	<LOD	<LOQ	<LOD	<LOD	0.0002	<LOD	0.0038	<LOD	<LOD	<LOQ	<LOD	0.0032	<LOD	<LOD	0.00022	<LOD	<LOD	0.034	0.0087	0.28	0.00088	0.012	<LOD	<LOD	0.00016	<LOD	<LOD	0.00086	<LOD	<LOD	<LOD	<LOD	<LOD	<LOD	0.00013	<LOD	0.01	0.0041	0.029	0.0004	<LOD	<LOD	<LOD	0.016	<LOD	<LOD	<LOD
Sample_1450	0.0082	0.02	<LOD	<LOD	<LOD	<LOQ	0.23	<LOD	0.041	<LOD	<LOD	<LOD	<LOD	<LOD	<LOD	<LOD	<LOD	<LOD	<LOQ	0.0051	<LOD	<LOD	<LOQ	<LOD	3	<LOD	0.029	0.00026	0.0075	0.04	0.017	0.0019	0.1	<LOD	0.005	<LOD	<LOD	0.00023	0.00095	<LOD	0.0028	<LOD	<LOQ	<LOD	<LOD	<LOD	<LOD	<LOD	0.08	0.0092	0.0013	0.053	0.00024	<LOD	<LOD	<LOD	12	<LOQ	<LOD	<LOD
Sample_1451	0.0095	0.021	0.0023	<LOD	<LOD	0.00039	0.11	<LOD	<LOQ	<LOD	<LOD	<LOD	<LOD	<LOD	<LOD	<LOD	<LOD	<LOQ	<LOD	0.0068	<LOQ	<LOD	<LOD	<LOD	0.04	<LOD	0.00091	<LOQ	<LOD	0.37	0.013	0.0051	0.13	0.0031	0.016	<LOQ	<LOD	0.00011	<LOD	<LOD	0.0041	<LOD	<LOQ	<LOD	<LOD	<LOD	<LOQ	<LOD	0.008	0.013	0.0011	0.016	0.00024	<LOD	<LOD	<LOD	0.09	0.0043	<LOD	<LOD
Sample_1452	0.016	0.0077	<LOD	<LOD	<LOD	0.003	0.15	<LOD	<LOD	<LOD	0.00018	<LOD	<LOD	<LOD	<LOD	<LOD	<LOD	<LOD	<LOD	0.0036	<LOD	<LOD	<LOD	<LOD	0.15	<LOD	0.0016	0.00032	<LOD	<LOD	0.02	0.0051	0.14	0.0028	0.038	<LOD	<LOD	0.00015	<LOD	<LOD	0.0029	<LOD	<LOD	<LOD	<LOD	<LOD	<LOD	0.00013	0.0055	0.0064	0.0087	0.035	0.00073	<LOD	<LOD	<LOD	0.61	<LOD	<LOD	<LOD
Sample_1453	0.0024	0.003	0.0011	<LOD	<LOD	0.00069	0.0093	<LOD	<LOQ	<LOD	<LOQ	<LOD	<LOD	<LOQ	0.00012	<LOD	<LOD	<LOD	<LOD	0.0035	<LOQ	<LOD	<LOD	<LOD	0.021	0.0077	0.025	<LOD	<LOD	0.015	0.0062	0.0038	0.0098	0.0021	0.045	0.00015	<LOD	<LOD	0.0032	<LOD	0.022	0.0019	<LOD	<LOD	<LOD	0.00058	<LOD	<LOD	0.0092	0.0063	0.008	<LOQ	7.8e-05	<LOD	<LOD	<LOD	0.066	0.0012	<LOD	<LOD
Sample_1455	0.088	0.13	0.012	0.036	<LOD	0.0013	0.12	<LOQ	0.018	<LOD	<LOD	<LOD	<LOD	<LOD	0.00016	<LOD	<LOD	<LOD	<LOQ	0.0061	<LOD	<LOD	<LOD	<LOD	1.3	<LOD	<LOD	<LOD	<LOD	0.0089	0.076	0.023	0.82	0.0029	0.061	<LOD	<LOQ	0.0001	<LOQ	<LOD	0.0025	<LOD	<LOQ	<LOD	<LOD	<LOD	<LOD	<LOD	<LOD	0.01	0.00093	0.02	0.00044	0.089	<LOD	<LOD	4	0.078	<LOD	<LOD
Sample_1457	0.011	0.049	0.0037	<LOD	<LOD	0.00064	0.11	<LOD	0.029	<LOD	<LOD	<LOD	<LOD	<LOD	<LOD	<LOD	<LOD	<LOD	<LOD	0.0069	<LOQ	<LOD	<LOD	<LOD	17	<LOD	0.0012	<LOD	<LOD	0.032	0.025	0.006	0.24	0.0051	0.0066	<LOQ	<LOD	<LOQ	<LOD	<LOD	0.00065	<LOD	<LOD	<LOD	<LOD	<LOD	<LOQ	<LOD	<LOQ	0.017	0.0007	0.017	<LOQ	<LOD	<LOD	<LOD	35	0.0037	<LOD	<LOD
Sample_1458	<LOQ	0.024	<LOD	<LOD	<LOD	0.0053	0.88	<LOD	0.1	<LOD	<LOD	<LOD	<LOD	<LOD	<LOD	<LOD	<LOD	<LOD	<LOD	0.011	<LOD	0.0049	<LOD	<LOD	0.16	<LOD	0.014	0.0019	<LOD	0.12	0.049	0.011	0.2	<LOQ	0.041	<LOD	<LOD	0.0007	<LOQ	<LOD	0.0027	0.0042	<LOQ	<LOD	<LOD	<LOD	<LOD	<LOD	<LOQ	0.046	0.0064	0.16	0.00068	<LOD	<LOD	0.007	0.089	<LOD	<LOD	<LOD
Sample_1460	<LOQ	0.0024	<LOD	<LOD	<LOD	<LOD	0.8	<LOD	0.086	<LOD	<LOD	<LOD	<LOD	<LOD	<LOD	<LOD	<LOD	<LOQ	<LOD	0.023	0.015	0.0034	<LOQ	<LOD	18	<LOD	<LOQ	0.003	<LOD	0.062	0.0042	<LOD	<LOD	<LOQ	<LOQ	<LOD	<LOD	0.00059	0.046	<LOD	<LOD	<LOD	<LOD	<LOD	<LOD	<LOD	<LOD	0.00068	<LOQ	0.05	0.0043	0.16	0.00078	<LOD	<LOD	<LOD	14	<LOQ	<LOD	<LOD
Sample_1461	<LOQ	<LOQ	<LOD	<LOD	<LOD	<LOQ	0.084	<LOD	<LOQ	<LOD	<LOD	<LOD	<LOD	<LOD	<LOD	<LOD	<LOD	<LOD	<LOQ	0.0076	<LOD	<LOD	<LOD	<LOD	1.5	<LOQ	1.6	<LOD	<LOD	0.05	0.0025	0.0012	0.0025	0.0034	0.072	<LOD	<LOD	0.00011	<LOD	0.00012	0.47	0.21	<LOQ	<LOD	<LOD	<LOD	<LOQ	<LOD	<LOD	0.012	0.00042	0.011	<LOQ	<LOD	<LOD	<LOD	1.6	<LOD	<LOD	<LOD
Sample_1462	0.026	0.02	0.0038	<LOD	<LOD	0.0012	0.37	<LOD	0.041	<LOD	<LOD	<LOD	<LOD	<LOD	<LOD	<LOD	<LOD	0.00012	<LOQ	0.0068	<LOD	0.00078	<LOD	<LOD	0.011	<LOD	<LOD	0.00065	<LOD	0.0099	0.022	0.0048	0.29	0.0012	0.004	<LOD	<LOD	0.0003	0.0021	5e-05	0.0022	<LOD	<LOD	<LOD	<LOD	<LOD	<LOD	<LOD	<LOD	0.021	0.0028	0.07	0.00029	<LOD	<LOD	0.15	0.009	<LOD	0.44	<LOD
Sample_1463	0.072	0.048	0.0064	0.011	<LOD	0.00066	0.12	<LOD	<LOQ	<LOD	<LOD	<LOD	<LOD	<LOD	<LOQ	<LOD	<LOD	<LOD	0.0004	0.0036	<LOD	<LOD	<LOD	<LOD	0.0062	<LOD	0.00045	<LOD	<LOD	<LOD	0.041	0.015	0.85	0.0029	0.091	<LOD	<LOD	6.9e-05	<LOD	0.0002	0.0027	<LOD	<LOD	<LOD	<LOD	<LOD	<LOD	<LOD	0.0064	0.0097	0.00025	0.02	0.00015	<LOD	<LOD	<LOD	<LOD	<LOQ	<LOD	<LOD
Sample_1467	0.011	0.022	0.0039	<LOD	<LOD	0.001	0.059	<LOD	<LOQ	<LOD	0.00019	<LOD	<LOD	<LOD	<LOQ	<LOD	<LOD	6e-05	9.2e-05	0.0074	<LOD	<LOD	<LOD	<LOD	0.0052	0.12	0.19	<LOD	<LOD	0.055	0.016	0.0045	0.15	0.0025	0.0023	<LOD	<LOD	9.5e-05	<LOQ	5.4e-05	0.035	<LOD	<LOQ	<LOD	<LOD	<LOD	<LOQ	<LOD	0.003	0.0046	0.00047	0.007	0.0001	<LOD	<LOD	<LOD	0.022	<LOD	<LOD	<LOD
Sample_1480	0.55	1.3	0.036	0.72	<LOD	0.024	0.26	0.024	0.1	0.012	0.00021	<LOD	<LOD	0.0015	0.0017	<LOD	<LOD	<LOD	0.00026	0.012	<LOQ	<LOD	<LOD	<LOD	0.063	0.0059	0.074	<LOD	<LOD	<LOD	0.34	0.27	7.4	0.047	4.9	0.0092	<LOD	0.0008	<LOD	0.00025	0.15	<LOD	<LOQ	<LOD	<LOD	<LOD	0.058	<LOD	0.11	0.074	0.0073	0.023	0.02	<LOD	<LOD	<LOD	0.073	0.012	<LOD	<LOD
Sample_1481	0.022	0.04	0.0039	<LOD	<LOD	0.0015	0.11	<LOD	0.015	<LOD	0.00017	<LOD	<LOD	<LOD	<LOD	<LOD	<LOD	<LOD	<LOD	0.0094	<LOD	<LOD	<LOD	<LOD	0.027	<LOD	0.0003	<LOD	<LOD	0.024	0.03	0.0065	0.27	0.0051	0.031	<LOQ	<LOD	7.5e-05	0.00086	<LOD	0.004	<LOD	<LOD	<LOD	<LOD	<LOD	<LOQ	<LOD	0.0071	0.036	0.0033	0.016	0.0092	<LOD	<LOD	<LOD	0.015	<LOQ	<LOD	<LOD
Sample_1484	0.012	0.0092	0.0016	<LOD	<LOD	0.00031	0.1	<LOD	<LOQ	<LOD	<LOD	<LOD	<LOD	<LOD	<LOD	<LOD	<LOD	<LOD	<LOD	0.015	<LOQ	<LOD	<LOD	<LOD	7.3	<LOD	0.0006	<LOD	<LOD	<LOD	0.009	0.0025	0.14	0.0045	0.13	<LOQ	<LOQ	0.00012	<LOQ	<LOD	0.0013	<LOD	<LOQ	<LOD	<LOD	0.0036	0.0057	<LOD	0.0043	0.015	0.00026	0.013	0.00015	<LOD	<LOD	<LOD	12	<LOD	<LOD	<LOD
Sample_1487	0.026	0.041	0.0023	0.0075	<LOD	0.00046	0.16	<LOD	<LOQ	<LOD	<LOD	<LOD	<LOD	<LOD	<LOD	<LOD	<LOD	0.00011	<LOD	0.023	<LOQ	0.0012	<LOD	<LOD	15	<LOD	0.00076	<LOQ	<LOD	0.048	0.011	0.0035	0.43	0.0024	0.057	<LOQ	<LOD	0.00016	<LOD	<LOQ	0.00075	<LOD	<LOQ	<LOD	<LOD	<LOD	<LOQ	<LOD	<LOQ	<LOD	0.001	0.028	0.00017	<LOD	<LOD	<LOD	56	<LOQ	<LOD	<LOD
Sample_1488	0.0067	0.011	0.0018	<LOD	<LOD	0.00039	0.14	<LOD	<LOQ	<LOD	<LOD	<LOD	<LOD	<LOD	<LOD	<LOD	<LOD	<LOD	<LOD	0.018	<LOD	<LOD	<LOD	<LOD	0.027	<LOD	<LOQ	<LOD	<LOD	0.021	0.013	0.0036	0.081	0.00049	0.024	<LOD	<LOD	0.00012	<LOQ	<LOD	0.00042	<LOD	<LOQ	<LOD	<LOD	<LOD	<LOD	<LOD	0.079	0.014	0.0005	0.027	0.00016	<LOD	<LOD	<LOD	0.077	<LOD	<LOD	<LOD
Sample_1495	0.094	0.12	0.012	0.0087	<LOD	0.0024	0.017	<LOD	<LOQ	<LOD	0.00032	<LOD	<LOD	<LOD	0.0001	<LOD	<LOD	<LOQ	<LOD	0.008	<LOD	<LOD	<LOD	<LOD	0.0034	<LOD	0.019	<LOD	<LOD	0.018	0.061	0.023	0.99	0.01	0.05	0.00068	<LOD	4.1e-05	<LOD	<LOQ	0.03	0.0013	<LOD	<LOD	<LOD	<LOD	<LOQ	<LOD	0.008	0.02	9.6e-05	0.0027	<LOQ	<LOD	<LOD	<LOD	0.0053	0.001	<LOD	<LOD

### Sheet: Table S13
Table S13: Data for duplicate extraction of two samples. These samples were inserted as blinded QC samples to check consistency of reported results.
Sample	Urine_Sample_1051_A	Urine_Sample_1051_B	Urine_Sample_1187_A	Urine_Sample_1187_B
16OHE1	<LOQ	<LOQ	0.042	0.043
1OHPyrene	<LOD	3.5	<LOD	<LOD
2,4 D	<LOQ	<LOD	<LOD	<LOD
2MeOE1	<LOD	<LOD	0.074	0.055
2-Napht	4.5	3.4	3	2.5
PNP	1.4	1.4	1.9	1.7
BPS	<LOD	0.016	<LOD	0.031
Cotinine	1.3	1.4	35	34
Daidzein	<LOQ	<LOQ	3.3	3
DBM	0.11	0.078	0.048	<LOD
DEDTP	1.3	1.3	<LOD	0.32
DETP	2.9	2.9	1.2	1
E1	0.023	0.027	0.14	0.12
E2	<LOD	<LOD	<LOD	<LOQ
E2_3_SO4	<LOD	<LOQ	<LOQ	<LOD
E3	<LOD	<LOD	0.25	0.22
Enterodiol	<LOD	<LOQ	0.032	<LOQ
Enterolactone	0.12	0.16	0.097	<LOQ
EthylPara	0.011	0.01	0.012	0.0089
Genistein	<LOQ	<LOQ	0.12	0.11
Glycitein	<LOD	<LOD	<LOD	<LOD
IDC	<LOD	<LOD	<LOQ	<LOQ
Mataires	<LOQ	0.18	<LOD	0.069
MATH	0.0094	<LOD	<LOD	<LOD
MBP	<LOQ	5.9	<LOD	<LOD
MEHP	<LOQ	0.59	<LOD	<LOD
MethylPara	0.071	0.056	0.68	0.57
N-butylbenz	3.5	2	1.7	1.3
PropylPara	<LOQ	0.0073	0.16	0.12
Sulf-X	<LOD	<LOD	0.16	0.052
t3OHCot	0.72	0.73	77	79
Triclosan	<LOD	<LOQ	<LOD	<LOD
Trim	<LOD	<LOD	0.23	0.14

### Sheet: Table S14
Table S14: HBM data after enzymatic deconjugation. Data for 10 urine sample after treatment with H.pomatia. Data is presented for compounds with DF > 0%. Compounds with extremely high blank levels not shown (compare to Table S16).
Sample	BPA*	BPAF	BPB	BPC	BPF	BPS	MBP*	MEHP*	N-butylbenz*	TBPA	2-Napht*	4-tert-OP	E1	E2	E3	16EpiE3	17EpiE3	2MeOE1	2MeOE2	4MeOE1	4MeOE2	8-Pn*	Coumestrol*	Daidzein*	Enterodiol*	Enterolactone*	Equol	Formononetin*	Genistein*	Mataires*	Resver	Alternariol*	AME*	b-ZAL	ZAN	ZEN*	Benzoph1*	Benzoph2	BenzPara	ButylPara	EthylPara*	IsobutPara	MethylPara*	PropylPara*	EthinylE2	Triclosan	1OHPyrene*	3OHPhen	2,4 D	3-PBA	PNP*	Chloram	DEDTP	DETP	Florf	Methiocarb	Prochloraz	Fenarimol	Glycitein*	3-BC	4-MBC	AAI	AL*	JacobineNox	RiddelliinNox	Scopolamine	PhIP	t3OHCot	Anisodamine	Cotinine*	HMF	Amox	Ampi	ATMP	ATZ*	Cefac	Clari	DBM*	DMT	Enro	Ery	Fluco	IDC	IMPy	Lomef	MATH	OTC	Roxi	Sulf-DM	SulfDZ	Sulf-M	Sulf-X	TC	TCPy	Trim	Tylo	CouMPos	FIPL
BGLD_Urine_Sample_1201	2.5	<LOD	<LOD	<LOD	<LOD	0.04	58	3.9	<LOD	<LOD	<LOD	<LOD	16	10	91	1.1	12	19	<LOD	0.027	<LOD	<LOD	<LOD	<LOD	27	400	2.5	<LOD	<LOD	5.3	1.2	<LOD	<LOD	<LOD	0.29	<LOQ	2.3	<LOD	<LOD	<LOD	0.47	<LOD	0.013	0.068	<LOD	0.8	64	1.5	<LOD	1.5	6.2	<LOD	<LOD	16	<LOD	<LOD	<LOD	<LOD	<LOD	<LOD	<LOD	<LOD	<LOD	<LOD	<LOD	<LOD	<LOD	0.42	<LOD	2.1	<LOD	<LOD	<LOD	<LOD	<LOD	<LOD	<LOD	<LOD	<LOD	<LOD	<LOD	<LOD	<LOD	<LOD	<LOD	<LOD	<LOD	<LOD	<LOD	<LOD	<LOD	<LOD	<LOD	<LOD	<LOD	<LOD	<LOD	<LOD
BGLD_Urine_Sample_1202	1.3	<LOD	<LOD	<LOD	<LOD	<LOD	<LOD	0.69	1.8	<LOD	<LOD	<LOD	88	39	1800	6.8	130	80	<LOD	0.079	<LOD	<LOD	<LOD	<LOD	43	890	<LOD	<LOD	<LOD	28	5.6	<LOD	<LOD	<LOD	<LOD	<LOD	0.026	<LOD	<LOD	<LOD	0.44	<LOD	<LOD	0.015	<LOD	<LOQ	30	0.58	<LOD	<LOD	4.3	<LOD	<LOD	0.97	<LOD	<LOD	<LOD	<LOD	<LOD	<LOD	<LOD	<LOD	<LOD	<LOD	<LOD	<LOD	<LOD	1200	<LOD	1000	<LOD	<LOD	<LOD	<LOD	<LOD	<LOD	<LOD	<LOD	<LOD	<LOD	<LOD	<LOD	<LOD	<LOD	<LOD	<LOD	<LOD	<LOD	<LOD	<LOD	<LOD	<LOD	<LOD	<LOD	<LOD	<LOD	<LOD	<LOD
BGLD_Urine_Sample_1203	1.6	<LOD	<LOD	<LOD	0.3	0.051	18	7.4	<LOD	<LOD	<LOD	<LOD	33	14	920	3.9	50	33	<LOD	0.057	<LOD	0.3	<LOD	<LOD	36	330	0.16	<LOD	<LOD	13	5.8	<LOD	<LOD	<LOD	<LOD	<LOD	0.26	<LOD	<LOD	<LOD	0.7	<LOD	2	0.42	<LOD	0.42	150	3	0.21	2.1	8.1	<LOD	<LOD	3.2	<LOD	<LOD	<LOD	<LOD	<LOD	<LOD	<LOD	<LOD	<LOD	<LOD	<LOD	<LOD	<LOD	210	<LOD	62	<LOD	<LOD	<LOD	<LOD	<LOD	<LOD	<LOD	<LOD	<LOD	<LOD	<LOD	<LOD	<LOD	0.94	<LOD	<LOD	<LOD	<LOD	<LOD	<LOD	<LOD	<LOD	<LOD	<LOD	<LOD	<LOD	<LOD	<LOD
BGLD_Urine_Sample_1204	2.1	<LOD	<LOD	<LOD	<LOD	<LOD	53	3.1	<LOD	<LOD	<LOD	<LOD	3	1.9	22	0.3	2.4	<LOD	<LOD	<LOD	<LOD	<LOD	<LOD	<LOD	38	61	<LOD	<LOD	<LOD	0.15	1.4	<LOD	<LOD	<LOD	<LOD	<LOD	0.014	<LOD	<LOD	<LOD	0.29	<LOD	0.33	0.02	<LOD	<LOQ	23	0.61	<LOD	0.59	2.7	<LOD	<LOD	0.6	<LOD	<LOD	<LOD	<LOD	<LOD	<LOD	<LOD	<LOD	<LOD	<LOD	<LOD	<LOD	<LOD	370	<LOD	240	<LOD	<LOD	<LOD	<LOD	<LOD	<LOD	<LOD	<LOD	<LOD	<LOD	<LOD	0.14	<LOD	<LOD	<LOD	<LOD	<LOD	<LOD	<LOD	<LOD	<LOD	<LOD	<LOD	<LOD	<LOD	<LOD	<LOD	<LOD
BGLD_Urine_Sample_1205	1.8	<LOD	<LOD	<LOD	<LOD	<LOD	200	0.88	<LOD	<LOD	<LOD	<LOD	12	9.5	1300	4.9	57	12	<LOD	<LOD	<LOD	0.031	<LOD	<LOD	20	98	<LOD	<LOD	<LOD	<LOD	1.6	<LOD	<LOD	<LOD	<LOD	<LOD	0.03	<LOD	<LOD	<LOD	0.15	<LOD	<LOD	0.036	<LOD	0.15	52	0.64	0.2	<LOD	4.2	<LOD	<LOD	<LOD	<LOD	<LOD	<LOD	<LOD	<LOD	<LOD	<LOD	<LOD	<LOD	<LOD	<LOD	<LOD	<LOD	0.9	<LOD	0.86	<LOD	<LOD	<LOD	<LOD	<LOD	<LOD	<LOD	<LOD	<LOD	<LOD	<LOD	<LOD	<LOD	<LOD	<LOD	<LOD	<LOD	<LOD	<LOD	<LOD	<LOD	<LOD	<LOD	<LOD	<LOD	<LOD	<LOD	<LOD
BGLD_Urine_Sample_1206	1.9	<LOD	<LOD	<LOD	<LOD	0.02	4.8	1.2	<LOD	<LOD	<LOD	<LOD	0.75	0.51	2.5	<LOD	0.37	<LOD	<LOD	<LOD	<LOD	0.03	<LOD	<LOD	13	320	0.068	<LOD	<LOD	1.1	0.82	<LOD	<LOD	<LOD	<LOD	<LOD	0.032	<LOD	<LOD	<LOD	0.27	<LOD	<LOD	0.021	<LOD	0.28	37	1.1	<LOD	<LOD	3.1	<LOD	<LOD	<LOD	<LOD	<LOD	<LOD	<LOD	<LOD	<LOD	<LOD	<LOD	<LOD	<LOD	<LOD	<LOD	<LOD	96	<LOD	640	<LOD	<LOD	<LOD	<LOD	<LOD	<LOD	<LOD	<LOD	<LOD	<LOD	<LOD	<LOD	<LOD	<LOD	<LOD	<LOD	<LOD	<LOD	<LOD	<LOD	<LOD	<LOD	<LOD	<LOD	<LOD	<LOD	<LOD	<LOD
BGLD_Urine_Sample_1207	1.8	<LOD	<LOD	<LOD	<LOD	<LOD	<LOQ	2.7	1.3	<LOD	1	<LOD	59	22	550	2.9	39	78	<LOD	0.056	<LOD	0.11	0.98	1.1	32	210	<LOD	<LOD	<LOD	<LOD	28	<LOD	0.26	<LOD	<LOD	<LOD	2.5	<LOD	<LOD	<LOD	0.34	<LOD	<LOD	0.016	<LOD	0.26	480	5.5	0.29	<LOD	9.8	<LOD	<LOD	1	<LOD	<LOD	<LOD	<LOD	<LOD	<LOD	<LOD	<LOD	<LOD	<LOD	<LOD	<LOD	<LOD	110	<LOD	120	<LOD	<LOD	<LOD	<LOD	<LOD	<LOD	<LOD	<LOD	<LOD	<LOD	<LOD	<LOD	<LOD	<LOD	<LOD	<LOD	<LOD	<LOD	<LOD	<LOD	<LOD	<LOD	<LOD	<LOD	<LOD	<LOD	<LOD	<LOD
BGLD_Urine_Sample_1208	2.7	<LOD	<LOD	<LOD	<LOD	<LOQ	27	5.1	1.6	<LOD	<LOD	<LOD	13	7.3	43	0.71	7.2	29	<LOD	0.027	<LOD	0.028	<LOD	4.3	77	660	<LOD	<LOD	<LOD	130	12	<LOD	<LOD	<LOD	<LOD	<LOD	0.05	<LOD	<LOD	<LOD	1.2	<LOD	3.4	0.61	<LOD	8.3	65	1.6	0.18	0.62	13	<LOD	<LOD	1.2	<LOD	<LOD	<LOD	<LOD	<LOD	<LOD	<LOD	<LOD	<LOD	<LOD	<LOD	<LOD	<LOD	0.5	<LOD	1	<LOD	<LOD	<LOD	<LOD	<LOD	<LOD	<LOD	<LOD	<LOD	<LOD	<LOD	<LOD	<LOD	<LOD	<LOD	<LOD	<LOD	<LOD	<LOD	<LOD	<LOD	<LOD	<LOD	<LOD	<LOD	<LOD	<LOD	<LOD
BGLD_Urine_Sample_1209	2.1	<LOD	<LOD	<LOD	<LOD	0.013	11	0.99	<LOQ	<LOD	<LOD	<LOD	4.5	2.8	96	0.99	7.8	5	<LOD	<LOD	<LOD	<LOQ	0.6	44	27	340	0.062	<LOD	<LOD	9.5	4.3	0.077	0.19	<LOD	<LOD	<LOD	0.02	<LOD	<LOD	<LOD	0.47	<LOD	0.67	0.16	<LOD	<LOQ	39	0.97	<LOD	0.65	7.4	<LOD	2.2	12	<LOD	<LOD	<LOD	<LOD	<LOD	<LOD	<LOD	<LOD	<LOD	<LOD	<LOD	<LOD	<LOD	2.7	<LOD	1.8	<LOD	<LOD	<LOD	<LOD	<LOD	<LOD	<LOD	<LOD	<LOD	<LOD	<LOD	0.079	<LOD	<LOD	<LOD	<LOD	<LOD	<LOD	<LOD	<LOD	0.15	<LOD	<LOD	<LOD	<LOD	<LOD	<LOD	<LOD
BGLD_Urine_Sample_1210	1.5	<LOD	<LOD	<LOD	<LOD	<LOD	7.8	0.73	<LOD	<LOD	<LOD	<LOD	44	25	1200	4	81	53	<LOD	0.032	<LOD	0.14	<LOD	<LOD	20	210	0.083	<LOD	<LOD	2.9	4.4	<LOD	<LOD	<LOD	<LOD	<LOD	0.019	<LOD	<LOD	<LOD	0.32	<LOD	<LOD	0.014	<LOD	0.41	69	0.92	<LOD	<LOD	2.8	<LOQ	<LOD	0.72	<LOD	<LOD	<LOD	<LOD	<LOD	<LOD	<LOD	<LOD	<LOD	<LOD	<LOD	<LOD	<LOD	0.42	<LOD	0.99	<LOD	<LOD	<LOD	<LOD	<LOD	<LOD	<LOD	<LOD	<LOD	<LOD	<LOD	<LOD	<LOD	<LOD	<LOD	<LOD	<LOD	<LOD	<LOD	<LOD	<LOD	<LOD	<LOD	<LOD	<LOD	<LOD	<LOD	<LOD
*Compounds with background concentrations in the procedural blank after enzymatic treatment.

### Sheet: Table S15
Table S15: Summary of the deconjugation experiment. Estimate of the ratio of free and total concentration in urine and references from the literature. Experimental estimates are bases on mean concentrations after enzymatic treatment (w/BGLD) and without enzymatic treatment (w/o BGLD)
Compound	DF (%), w/ BGLD	DF (%), w/o BGLD	Free (%) - exp.estimate	Free (%), lit. #1	Literature #1	Free (%), lit. #2	Literature #2
16EpiE3	0.9	0.9	0.13
17EpiE3	1	0.4	<1%
1OHPyrene	1	0.7	<1%	<<20%	Singh, 1995 DOI: 10.1093/carcin/16.12.2909
2MeOE1	0.8	0.7	<1%
3OHPhen	1	0.1	<3%
PNP	1	0.8	0.11
4MeOE1	0.6	0.2	<7%
8-Pn	0.7	0.1	<7%
Benzoph1	1	0.5	<3%
BPA	1	0.2	<1%	<1%	Arbuckle 2015, DOI:10.1289/ehp.1408187
Butylparaben	0	0	n.d.	0.01	Moos, 2016 DOI: 10.1007/s00204-015-1636-0	1-1.5%	Ye 2006, DOI: 10.1289/ehp.9413
E1	1	1	0.02
E2	1	0.8	<1%
E3	1	0.8	<1%
Enterodiol	1	1	<1%
Enterolactone	1	0.9	<1%
Equol	0.5	0.2	0.02
EthylPara	1	0.2	<1%	2-3%	Ye 2006, DOI: 10.1289/ehp.9413
Isobutylparaben	0	0	n.d.	<1%	Moos, 2016 DOI: 10.1007/s00204-015-1636-0
Mataires	0.8	0.9	0.02
MBP	0.9	0.4	<1%	0.093	Zhu 2016, DOI: 10.1016/j.envint.2015.12.004	0.056	Silve, 2002 DOI: 10.1007/s00204-003-0486-3, geometric mean
MEHP	1	0.3	0.02	0.113	Zhu 2016, DOI: 10.1016/j.envint.2015.12.004	0.156	Silve, 2002 DOI: 10.1007/s00204-003-0486-3, geometric mean
Methylpara	0.7	1	0.33	0.071	Moos, 2016 DOI: 10.1007/s00204-015-1636-0	2-4%	Ye 2006, DOI: 10.1289/ehp.9413
PropylPara	1	0.8	0.1	<1%	Shin, 2019 DOI: 10.1016/j.envint.2019.104917	0.01	Ye 2006, DOI: 10.1289/ehp.9413
Resver	1	0.1	0.02
Triclosan	1	0.2	0.1	<1%	Tye 2015, DOI: 10.1289/ehp.1408187
BPS	0.5	0.3	<12%	0.03	Khmiri 2020, DOI: 10.1016/j.envint.2020.105644
2-naphthol	n.d.	1	n.d.	0.038	Gaudreau 2016, DOI: 10.1007/s00216-016-9491-2

### Sheet: Table S16
Table S16: Process blank concentrations of targeted analytes with and without application of deconjugation during sample preparation
	w/ deconjugation pre-treatment		wo/ deconjugation pre-treatment
Compound	mean blank - BGLD (ng/mL)	SD blank - BGLD (ng/mL)	mean blank (ng/mL)	SD blank (ng/mL)
1OHPyrene	3.4	0.35	<LOD	n.d.
2-Napht	33	0.92	0.25	0.15
PNP	2.3	0.54	<LOD	n.d.
8-Pn	0.05	0.002	<LOD	n.d.
AL	1.1	0.16	<LOD	n.d.
Alternariol	7.5	0.16	<LOD	n.d.
AME	2.2	0.11	<LOD	n.d.
ATZ	< LOQ	n.d.	<LOD	n.d.
Benzoph1	0.013	0.0019	< LOD	n.d.
BPA	0.63	0.036	0.371167	0.21
Cotinine	< LOQ	n.d.	< LOD	n.d.
Coumestrol	2.6	0.078	< LOD	n.d.
Daidzein	16	1.2	< LOD	n.d.
DBM	0.12	0.012	< LOD	n.d.
Enterodiol	0.12	0.019	< LOD	n.d.
Enterolactone	0.23	0.043	< LOD	n.d.
EthylPara	0.94	0.042	< LOD	n.d.
Formononetin	19	0.14	< LOD	n.d.
Genistein	24	0.56	< LOD	n.d.
Glycitein	1.1	0.13	< LOD	n.d.
Mataires	18	1.1	< LOD	n.d.
MBP	3.2	1	< LOQ	n.d.
MEHP	0.13	0.022	< LOQ	n.d.
MethylPara	0.68	0.084	0.022	0.025
N-butylbenz	6	0.39	< LOD	n.d.
PropylPara	0.0096	0.0016	< LOD	n.d.
ZEN	0.17	0.013	< LOD	n.d.
